# The use of text mining to obtain a historical overview of research on therapeutic drug monitoring

**DOI:** 10.1101/2023.06.22.23291733

**Authors:** Tetsuo Matsuzaki, Hiroyuki Mizoguchi, Kiyofumi Yamada

## Abstract

Therapeutic drug monitoring (TDM) is a routine clinical practice used to individualize drug dosing and thereby maintain drug efficacy and minimize the consequences of overexposure. TDM is applied to many drug classes, including immunosuppressants, anticoagulants, antineoplastic agents, and antibiotics. Considerable efforts have been made to establish routine TDM practice for each drug. However, because TDM has been developed within the context of specific drugs, there is insufficient understanding of historical trends in TDM research itself.

In this study, we employed text mining approaches to explore trends in the TDM research field. We first performed a PubMed search to determine which drugs and drug classes have been extensively studied in the context of TDM. This investigation revealed that the most commonly studied drugs were warfarin and cyclosporine, followed by tacrolimus, heparin, and vancomycin. In terms of drug classes, most publications focused on antineoplastic agents, anticoagulants, immunosuppressants, and antibiotics. We next used a newly developed python-based module to obtain PubMed records of publications relevant to TDM, and then subjected them to text mining. Our analyses revealed how TDM research has evolved over the years.

## Supplemental Table1 for "The use of text mining to obtain a historical overview of research on therapeutic drug monitoring" (part 1 of 2)

### Sheet: Sheet1
Supplemental Table 1. PubMed search results for each drug
ID	Name	exclude	efficacy1	efficacy2	efficacy3	efficacy4	efficacy5	efficacy6	efficacy7	efficacy8	Amounts	0	1	2	3	4	5	6	7	8	9	10	11	12	13	14	15	16	17	18	19	20	21	22	23	24	25	26	27	28	29	30	31	32	33	34	35	36	37	38	39	40	41	42	43	44	45	46	47	48	49	50	51	52	53	54	55	56	57	58	59	60	61	62	63	64	65	66	67	68	69	70	71	72	73	74	75	76	77	78	79	80	81	82	83	84	85	86	87	88	89	90	91	92	93	94	95	96	97	98	99	100	101	102	103	104	105	106	107	108	109	110	111	112	113	114	115	116	117	118	119	120	121	122	123	124	125	126	127	128	129	130	131	132	133	134	135	136	137	138	139	140	141	142	143	144	145	146	147	148	149	150	151	152	153	154	155	156	157	158	159	160	161	162	163	164	165	166	167	168	169	170	171	172	173	174	175	176	177	178	179	180	181	182	183	184	185	186	187	188	189	190	191	192	193	194	195	196	197	198	199	200	201	202	203	204	205	206	207	208	209	210	211	212	213	214	215	216	217	218	219	220	221	222	223	224	225	226	227	228	229	230	231	232	233	234	235	236	237	238	239	240	241	242	243	244	245	246	247	248	249	250	251	252	253	254	255	256	257	258	259	260	261	262	263	264	265	266	267	268	269	270	271	272	273	274	275	276	277	278	279	280	281	282	283	284	285	286	287	288	289	290	291	292	293	294	295	296	297	298	299	300	301	302	303	304	305	306	307	308	309	310	311	312	313	314	315	316	317	318	319	320	321	322	323	324	325	326	327	328	329	330	331	332	333	334	335	336	337	338	339	340	341	342	343	344	345	346	347	348	349	350	351	352	353	354	355	356	357	358	359	360	361	362	363	364	365	366	367	368	369	370	371	372	373	374	375	376	377	378	379	380	381	382	383	384	385	386	387	388	389	390	391	392	393	394	395	396	397	398	399	400	401	402	403	404	405	406	407	408	409	410	411	412	413	414	415	416	417	418	419	420	421	422	423	424	425	426	427	428	429	430	431	432	433	434	435	436	437	438	439	440	441	442	443	444	445	446	447	448	449	450	451	452	453	454	455	456	457	458	459	460	461	462	463	464	465	466	467	468	469	470	471	472	473	474	475	476	477	478	479	480	481	482	483	484	485	486	487	488	489	490	491	492	493	494	495	496	497	498	499	500	501	502	503	504	505	506	507	508	509	510	511	512	513	514	515	516	517	518	519	520	521	522	523	524	525	526	527	528	529	530	531	532	533	534	535	536	537	538	539	540	541	542	543	544	545	546	547	548	549	550	551	552	553	554	555	556	557	558	559	560	561	562	563	564	565	566	567	568	569	570	571	572	573	574	575	576	577	578	579	580	581	582	583	584	585	586	587	588	589	590	591	592	593	594	595	596	597	598	599	600	601	602	603	604	605	606	607	608	609	610	611	612	613	614	615	616	617	618	619	620	621	622	623	624	625	626	627	628	629	630	631	632	633	634	635	636	637	638	639	640	641	642	643	644	645	646	647	648	649	650	651	652	653	654	655	656	657	658	659	660	661	662	663	664	665	666	667	668	669	670	671	672	673	674	675	676	677	678	679	680	681	682	683	684	685	686	687	688	689	690	691	692	693	694	695	696	697	698	699	700	701	702	703	704	705	706	707	708	709	710	711	712	713	714	715	716	717	718	719	720	721	722	723	724	725	726	727	728	729	730	731	732	733	734	735	736	737	738	739	740	741	742	743	744	745	746	747	748	749	750	751	752	753	754	755	756	757	758	759	760	761	762	763	764	765	766	767	768	769	770	771	772	773	774	775	776	777	778	779	780	781	782	783	784	785	786	787	788	789	790	791	792	793	794	795	796	797	798	799	800	801	802	803	804	805	806	807	808	809	810	811	812	813	814	815	816	817	818	819	820	821	822	823	824	825	826	827	828	829	830	831	832	833	834	835	836	837	838	839	840	841	842	843	844	845	846	847	848	849	850	851	852	853	854	855	856	857	858	859	860	861	862	863	864	865	866	867	868	869	870	871	872	873	874	875	876	877	878	879	880	881	882	883	884	885	886	887	888	889	890	891	892	893	894	895	896	897	898	899	900	901	902	903	904	905	906	907	908	909	910	911	912	913	914	915	916	917	918	919	920	921	922	923	924	925	926	927	928	929	930	931	932	933	934	935	936	937	938	939	940	941	942	943	944	945	946	947	948	949	950	951	952	953	954	955	956	957	958	959	960	961	962	963	964	965	966	967	968	969	970	971	972	973	974	975	976	977	978	979	980	981	982	983	984	985	986	987	988	989	990	991	992	993	994	995	996	997	998	999	1000	1001	1002	1003	1004	1005	1006	1007	1008	1009	1010	1011	1012	1013	1014	1015	1016	1017	1018	1019	1020	1021	1022	1023	1024	1025	1026	1027	1028	1029	1030	1031	1032	1033	1034	1035	1036	1037	1038	1039	1040	1041	1042	1043	1044	1045	1046	1047	1048	1049	1050	1051	1052	1053	1054	1055	1056	1057	1058	1059	1060	1061	1062	1063	1064	1065	1066	1067	1068	1069	1070	1071	1072	1073	1074	1075	1076	1077	1078	1079	1080	1081	1082	1083	1084	1085	1086	1087	1088	1089	1090	1091	1092	1093	1094	1095	1096	1097	1098	1099	1100	1101	1102	1103	1104	1105	1106	1107	1108	1109	1110	1111	1112	1113	1114	1115	1116	1117	1118	1119	1120	1121	1122	1123	1124	1125	1126	1127	1128	1129	1130	1131	1132	1133	1134	1135	1136	1137	1138	1139	1140	1141	1142	1143	1144	1145	1146	1147	1148	1149	1150	1151	1152	1153	1154	1155	1156	1157	1158	1159	1160	1161	1162	1163	1164	1165	1166	1167	1168	1169	1170	1171	1172	1173	1174	1175	1176	1177	1178	1179	1180	1181	1182	1183	1184	1185	1186	1187	1188	1189	1190	1191	1192	1193	1194	1195	1196	1197	1198	1199	1200	1201	1202	1203	1204	1205	1206	1207	1208	1209	1210	1211	1212	1213	1214	1215	1216	1217	1218	1219	1220	1221	1222	1223	1224	1225	1226	1227	1228	1229	1230	1231	1232	1233	1234	1235	1236	1237	1238	1239	1240	1241	1242	1243	1244	1245	1246	1247	1248	1249	1250	1251	1252	1253	1254	1255	1256	1257	1258	1259	1260	1261	1262	1263	1264	1265	1266	1267	1268	1269	1270	1271	1272	1273	1274	1275	1276	1277	1278	1279	1280	1281	1282	1283	1284	1285	1286	1287	1288	1289	1290	1291	1292	1293	1294	1295	1296	1297	1298	1299	1300	1301	1302	1303	1304	1305	1306	1307	1308	1309	1310	1311	1312	1313	1314	1315	1316	1317	1318	1319	1320	1321	1322	1323	1324	1325	1326	1327	1328	1329	1330	1331	1332	1333	1334	1335	1336	1337	1338	1339	1340	1341	1342	1343	1344	1345	1346	1347	1348	1349	1350	1351	1352	1353	1354	1355	1356	1357	1358	1359	1360	1361	1362	1363	1364	1365	1366	1367	1368	1369	1370	1371	1372	1373	1374	1375	1376	1377	1378	1379	1380	1381	1382	1383	1384	1385	1386	1387	1388	1389	1390	1391	1392	1393	1394	1395	1396	1397	1398	1399	1400	1401	1402	1403	1404	1405	1406	1407	1408	1409	1410	1411	1412	1413	1414	1415	1416	1417	1418	1419	1420	1421	1422	1423	1424	1425	1426	1427	1428	1429	1430	1431	1432	1433	1434	1435	1436	1437	1438	1439	1440	1441	1442	1443	1444	1445	1446	1447	1448	1449	1450	1451	1452	1453	1454	1455
D06458	Globulin, immune (USP) Human normal immunoglobulin (JP18)	excluded	Immunizing agent (passive)	Replenisher (gamma-globulin)							1456	23106694	18258571	22338052	16383181	25989340	31204124	31287855	8304724	31729323	19662541	32405651	22877431	34721403	28384100	22137625	20370340	15041393	11443562	28538282	31657711	24442879	27342758	26349474	10365772	29292092	29590345	9357092	21553933	33929379	21440742	16149015	23007034	27003121	28145781	29949045	29867175	27149256	30328685	9723276	25712687	31015312	24703438	27523325	28779489	28649889	27553414	28832383	28774547	32037060	27548220	32206807	28365486	18783485	34473254	31449663	30820530	15816206	24906181	25045337	24729031	25962513	33502473	30892105	27957480	30412634	33875451	22178123	30187153	17200371	31676342	30014359	29203225	33599720	28266235	27845027	25224410	26365281	25445163	18515238	7524736	32878811	16258453	34334710	25711057	12501498	30689771	25173707	31943313	16782732	1635934	27216221	20801776	28463887	26521829	26990872	25919810	31184366	28070861	30784662	33118186	33126339	29105130	27860336	32305434	25222660	33119158	16149028	30606646	19939280	29605959	21425264	33641138	34471055	16925155	30402748	8281351	32658025	33199490	22028144	27183250	31012365	28112019	30277102	21434536	27036008	8852117	27600137	7544705	17274759	10651230	32495380	16616283	32967924	27364925	25977344	8642157	33031955	11981432	12099518	29788338	26290514	7940842	23349430	21777829	28691952	22006544	21801456	10933489	25826609	28931470	27129012	24093733	32981127	21959789	15502720	31855061	26515897	25396235	26284297	10202617	32196749	19761555	25196897	1511195	21940824	19299773	18286370	26496365	21685230	12586268	27365024	7976160	29912997	31283556	28961940	15561260	30187561	11369961	25026812	22487084	29476019	32581058	22353395	25110259	30282824	12649124	27493266	31372650	24136647	33936049	26980371	25192499	16670137	10487276	35129158	34155846	9723237	21896924	31194979	29227333	27600893	26965981	34662718	30406708	10051065	16273791	9328583	26282080	7656506	16151422	30747393	32542562	29578360	18031830	29210094	9195269	21647583	28488747	26053285	23765033	24241381	24534898	31559417	31200928	23848220	10974171	16878850	22352664	34584157	22504561	15109550	29236229	26343288	7879206	7905064	24854377	8701381	34339445	12555357	18566849	27189916	19730278	31162313	16149024	33189593	27322214	9740135	21620039	23740923	12829917	21344762	10418507	22173229	32445376	17214176	34980017	21908452	21620038	29860366	28053295	24993136	29782785	25551406	32092397	26460574	29532734	23905863	29361094	31184363	30771882	16203266	31343645	10513791	30531179	28503863	30535008	31992792	17659340	12627007	26621297	10715475	26860320	28036140	27469362	26321072	26854482	15561259	27623619	31149938	23755756	29500118	15687976	33200296	29027257	28700520	30211845	23998543	21242235	28514646	25724455	22004242	7652796	32213067	33926495	29555230	30698684	30099714	33583295	30358109	26447100	24854382	18780811	33604964	28791718	27477799	32448898	28071654	26517199	7725483	28772079	21428975	17403712	31621097	22139961	26603635	25446020	32879465	20383896	22322817	33197071	26990573	28328761	29891533	19132970	32143767	17717208	31006385	9254868	26281147	23520007	25173754	35665909	35665908	35146696	23822127	27435444	26067812	28982740	28876147	31247072	35438732	32910307	26364181	26534966	28850020	30543573	22612744	30589970	29713132	21392080	28810837	30239644	17374151	26056964	17505216	20359144	21621641	27156742	10715435	23918413	28335045	26138132	30779339	17615073	24833846	11851758	33955863	33731708	28224166	34419092	32164981	22045673	25345431	33025378	32412995	19384756	31239173	34401983	20310016	32225092	29453635	18664547	16602451	31464823	34211168	31525368	24969289	32946271	23133684	16966969	32654697	31047150	33493795	29179892	7910089	22137626	34218869	15049800	36197194	15277354	31177858	26316061	19714760	32194183	29272486	20580896	19935361	32503469	29140939	32918468	28733442	30725037	28504570	30299043	28978952	32080823	30838907	17962174	32282815	25110264	1520028	29292966	23967497	32617768	12808282	7804689	30336824	23703367	17920257	31204123	22927532	11477347	28276288	22824673	28978686	29314123	28162296	28604127	30661249	28195852	25831416	30045050	33871596	31315147	23852786	33210302	33051647	31526960	27616760	33887152	35245966	12053862	28272355	31175865	17683192	29987967	18271361	9193279	26589470	24819684	28819189	30246907	18804734	28703717	32845586	26389849	19912267	30026253	29863412	28890365	22467923	19170303	17937676	16207346	9188943	19128344	32030538	31801624	18930953	22915615	34289028	33242185	25631244	25684959	9491969	27931296	29045188	34091114	20823454	17461741	16451828	15049798	31428820	11120209	17988742	31365482	31634402	29512050	16569995	30725230	9443422	33121691	26815206	32880844	36039036	18803144	30817702	33725990	11792397	27128444	32318070	31553433	24809596	22137623	24443277	19091247	30587248	28737646	15485995	15382384	34387220	31924554	7527984	28473038	26226215	15301558	22323422	9257975	21906599	31112622	29518694	34796848	8004786	32193378	28884714	10724678	23323984	9522874	21071753	30633108	26546496	30978194	31409616	26386686	33740858	30979742	31503216	22081480	16878851	24817603	30973355	29381220	29860436	24982902	15166923	12615627	33331484	16628126	28420676	22082209	19651627	21997871	33676589	21937830	19948455	21916165	28615036	26785109	10069286	9791317	33037919	26854648	25553110	29788272	22369450	29538037	11750532	32947075	28111041	28002164	25922988	33441294	29560811	15517303	34953484	27508512	18561862	26337866	30350282	28766381	32279102	28531313	14672897	33421628	33039940	28681063	16024335	33933127	35512142	32483692	18719487	14767382	18755370	29788058	30628464	28450388	28498155	1536496	28239869	35366427	12451297	29385469	19671815	11426031	30032288	24812290	22058084	9865280	28513424	32690785	23863615	33632623	25023579	33067703	31465522	31247074	30634202	21743380	25104566	31283557	27507790	32006141	29948562	36076966	31009875	35348200	17824558	24515731	27776829	23839185	32601035	9850184	11750348	31418707	15695306	29623442	25319237	31982376	27846751	31978221	34978325	24035361	28857712	34344576	22138079	15946914	30970435	32174918	28490046	34533053	25706572	28756867	11035144	22510323	27324887	25478903	11373411	27086948	28082434	30343885	29069242	9203680	7867217	16239390	26717361	27293194	23129778	29608486	8305958	25859752	34611072	33245363	27893416	11377512	23112104	26802087	24979837	35697000	33640302	22050113	18515254	31201793	9211443	19077182	33096054	28318043	23099285	24830698	28374701	27120178	27264224	24438336	8850099	24449211	32741536	27762508	18676329	25964256	25704985	29222699	27142240	31907007	21885622	23564232	26783345	31132014	26697571	26551317	19551826	32380672	23806290	30758736	9636522	18211620	15999535	33810104	27886159	24632808	17824567	30135229	25947043	32812211	33817848	32100960	28693592	10852628	32222808	33388731	25407374	22205272	14515930	12922952	28850025	17627886	32656767	27765518	18344767	24942210	21334460	29443503	31567927	22406155	20225006	20684729	28634283	29439591	28181725	17642242	17545684	33252119	7660549	26351381	33398848	31229033	17598018	35436497	31669513	30447535	30613004	33602145	24013361	22081487	26191643	29660428	22388644	30589948	32080226	28079601	27329436	11899365	31726009	32246140	19396331	21621454	28804819	27650929	28374338	8962203	11056786	28425772	21981464	27307412	26324949	26890885	26389799	31211501	32167963	22811284	29046944	19191148	32906585	25324140	31584927	24518168	7918160	22310601	28379894	30838834	28901267	33944876	28888853	31672652	21077342	23765176	17680911	31483522	17824554	29911471	23154574	30426297	24423147	19264918	24861045	28974885	32662301	32860057	30835029	19710552	22510224	15354924	32060515	34292215	15226693	35438729	32043746	31034880	10997799	22435927	16448399	33836157	29901557	28815296	7915061	32353052	35255315	26727457	35212368	33009288	29668947	29274766	30633722	24217906	36048178	28898157	27274201	33079627	25291944	22521274	30082475	20162907	18497677	18075630	34488963	25144892	20007955	28093004	14984514	18440821	28578404	23208483	19640745	24796769	22021134	30753387	33124633	29019876	28277444	21609927	29691399	30575085	17612311	8195653	25484065	25746039	31628571	26281141	12404872	30206776	23942869	19221527	30612605	21515916	15090452	33556336	31511069	29868777	32304488	28922253	33326123	22676362	29912994	17151710	28594458	35034509	10544915	27440258	31375879	30811645	29384209	20720519	26267719	8908076	30107416	27273040	18360813	28370040	27681004	30943379	26190418	29939254	29431302	9636578	26575614	31860733	33072089	31504536	25002077	26188882	31929426	31204120	30586217	18592813	27280310	25600263	18376755	26040057	33383447	25497169	24292055	32940186	31643071	25388651	15475065	22301521	8711321	28333273	27836057	29131036	29980848	30928454	24351434	8585119	24844406	32329259	30453367	27350068	25707962	26738756	32691140	11377484	17445554	9716171	25549180	23602928	21036423	27922765	29462502	32686429	16644171	31204122	19150346	31867766	30943104	29807436	9887459	16387090	28640063	27365023	28838420	33272693	15163321	9493518	32338010	24816715	22039558	25064498	10077465	11092218	31087100	21619619	29272353	9510894	31039157	32317314	25854488	26937198	11183919	26830038	10973677	22137624	29697810	21960587	30485149	33420997	32557643	23172750	23737385	27931158	32224815	28945636	23195022	23316667	29938370	26928249	31677558	21836656	31094417	8943640	18805837	34911992	24939009	27494077	34481805	27193823	19641522	16925144	16938734	29330636	20056095	25331632	10578712	35786591	29314133	28529166	25603898	28144918	30927375	19768519	16411394	28486256	15714747	14529316	25398698	11136200	11022216	9188368	29530763	15807857	31202514	24854376	31461706	16268495	20181379	9484761	15153715	26058185	30564993	18390463	32804907	22310598	32569412	29564674	21914626	14611995	9465156	19700195	26763722	25944802	9949657	32416256	22907417	25358062	26602834	19228605	19210871	21143496	15561257	28703718	30077467	34932077	34546304	26471077	17916050	26281690	29695500	11949001	30650312	32293299	33511686	25438467	7879210	29968534	28494777	24173963	25634611	27797269	31322440	24066732	30765716	28736218	31881552	26643012	26771604	15686739	31419088	31085742	10927985	30439790	25327159	31301024	30715240	30721964	33569666	34404358	33763785	31611565	33385970	32715917	23089717	32487569	26966102	29281604	17597142	35438733	28142171	19877087	19142191	33997928	32147594	17382106	29683393	32810553	32151929	28294499	30633110	31208736	28083625	23266125	22011479	30679233	25438458	24029057	25917786	18930138	24944462	34932096	32563354	9123149	29340807	28486309	7676206	30941515	24595615	24326008	19571328	27143107	21068090	19190810	10561966	24669890	33338686	28240383	35343213	30851964	34996330	29362903	18020248	31451458	27739008	28444254	24370861	31510946	11729363	8221654	34512637	27567230	32803288	9329435	32172488	10758948	26438386	22861799	30526103	34753872	15637962	25576753	33300552	27207330	25110254	26363802	25477495	29912998	30994711	25051188	23402086	32372695	28011903	34651201	24854356	17503048	21544695	33676831	33415498	7998108	23863616	20557361	25438460	31444620	20615054	30701731	26614644	21708018	29077833	20102364	24707130	21998287	21242011	8962245	29317666	29589185	29345521	30660511	28741391	31410509	23974954	21537913	26520194	30043208	31748467	35977875	17273084	25598445	33329588	15764920	33745217	14629472	27903030	32920717	29871738	32387500	11824327	31995663	30091273	20715393	27784623	33944889	22367886	32296932	9592442	24021908	34546306	25026801	25410014	30646343	29752913	31400368	19212223	28328760	26587745	26517829	29718327	29159893	19076009	34949661	31180729	27021928	34546307	31064370	21715578	21749885	28789636	33806585	31676891	31669514	20232090	22378848	15330573	27155194	33037969	11128239	10095510	35379110	23103726	31589357	12698552	31150570	31589978	17902731	30742664	33908743	19439750	30262510	30282438	26080583	32452306	30076605	30521801	30001257	20584716	15041317	11174239	26021413	21777211	26971373	15286240	14711605	32639454	10797693	34147123	28031437	26379787	27906683	32591987	27576368	34419107	29545284	1721260	31961001	32203138	27636926	28593609	20519742	30542932	27992512	32281166	30663074	34546308	28640321	18464109	23575576	28188433	20387103	20226661	31316778	26479415	14612107	15307104	21988950	27464779	12962792	8180641	26222874	30958574	27846767	11750331	20014746	18775528	26953243	30048380	32710922	35551063	26657455	22550879	21909451	31050868	30502230	17161355	24011280	27609485	32446789	29081073	35107320	26725153	18807709	31646853	24291342	31650726	31991858	30385295	27150693	33676590	27297852	27135483	20463633	23872910	18190937	26150052	25808486	17167971	32037061	33714800	26885600	32977298	27245689	26271052	26791869	24296609	21617923	30718503	33249076	19373187	7652795	31794095	28743169	21818536	22695162	27181115	27435804	29330783	29191059	27151489	26045004	32022291	26111482	31432293	29668893	25590953	11307832	27380762	11192828	28397129	27098382	12630232	31718934	21674220	32409349	34283388	29317275	27431235	14624179	28980904	15163902	29377077	23755766	30043873	30339466	26265133	35023516	32947553	34758028	15237925	25884311	36458468	21054664	16107222	25569569	34297099	30811643	9403602	26424026	10855120	27583410	36535055	25921372	31230775	15698519
D00564	Warfarin sodium (USP)		Anticoagulant	Vitamin K antagonist							806	26811167	28689179	30052822	25510952	25261182	23974943	33443921	11074901	25183709	23391196	26422867	17667004	31589272	24842559	12718106	10633719	17322161	15928257	23482532	28145152	22818560	22250988	24367840	25850425	25195485	22921821	33274879	25042728	19874474	28762606	19645210	15804232	21594850	12032394	25935073	32458370	31369117	11696471	23824003	15886552	9169664	9845386	29857777	26032753	17989110	23790596	9801499	8947990	23662793	21464353	17976336	29573330	21844213	21191575	30465164	27065202	10408746	20860170	15457308	21983956	26150568	32004415	23006024	19495518	29110602	31898274	29898846	28949423	23649681	15085466	22945792	20528873	29025746	16999655	21923443	16568875	23011173	22851439	11553065	17019489	30411147	28552476	28984082	21881031	8664607	19496921	27626247	8968451	18301451	14964342	8710281	12647491	33793580	23232788	19681850	33493875	10977672	28056701	23451962	28249326	9646782	15199457	18392557	10859580	19279480	11042238	17221328	28157069	26766541	26660170	11521999	26289306	22782311	17245482	19763388	19579310	22474747	29956134	20961244	19121425	9822057	26710337	25552114	23769659	10832939	26037731	28933798	18773756	9755836	21922744	1739348	26502501	28007718	25688138	17079920	25551135	20001998	26517434	24722016	25537751	21268733	23668445	15816308	11734798	8323252	20628787	28344144	14600020	26445138	15253617	20104933	28454906	19185786	29748353	26644206	26862618	21620442	25471944	24224428	8892802	10933489	29149366	16874847	9105637	23089199	28058824	16035681	23466826	15689295	8137040	19572081	28776437	26502500	12352765	21189363	23746471	14984514	23696101	22084331	22122179	21671894	25839866	16765868	25187307	24681785	15795354	23095103	9789664	21070296	26638344	30411185	29984514	22539653	21957964	21507866	15984353	12479890	25766854	25495136	12217243	23574619	17461702	22571356	17601965	24124137	16844204	16443407	15318446	25475601	17259295	7481985	24884750	20928982	15543329	20718381	27040159	15259756	21914124	17529891	25179710	28648320	23832325	10682955	22836303	10711130	8183482	21870893	10173938	19535661	14724987	15591476	29745996	1602331	34120532	23479836	27905076	32024944	25250504	18436725	29763979	19806390	1510619	25037497	18842458	17328717	24947831	27199494	12587816	17610346	22918481	16737930	22257107	19114844	10947914	23015650	10677819	34155848	31724376	30443817	11978219	15905656	12719195	8506172	7720294	31978224	9459911	8081574	15605699	20367832	11478551	31707622	9716171	21125073	26549289	23249565	15199458	15658398	22839715	31370074	18094572	16636322	15017321	22448539	22071881	15546458	18788615	17985084	17309417	20102486	26177662	16916987	22474748	27049507	30502047	20569971	26198584	29382672	24549520	17462523	23667067	24399734	31811010	28126661	31934885	15351856	16197852	23525421	27272045	8250013	28532651	27774726	12741443	25466603	34014293	19326955	30508073	29992735	15315540	11464169	26818625	10973677	23790599	25455420	28932938	25433789	18446645	15710808	9068929	28398977	24038425	26877111	24908854	20812929	9299965	8057070	15287326	15516194	23307232	21902447	29181693	26187996	8987299	22122177	28594794	22171554	20538908	14739631	24777590	25828628	23806062	12124680	29411755	19773584	21923597	9821212	21301641	26519487	14518167	28648221	27504556	22910132	15199459	26502504	15474773	16411394	15954238	29310600	19955245	18521514	12719198	23348161	29066099	10138914	23233620	32414583	21878086	20181379	19439733	15630675	11255522	9739294	24661191	23376975	16885247	28353307	25716771	20885134	17186393	21068076	25177813	22893349	29297543	10364780	27652593	24577370	30813868	17942268	27626254	1573980	32407286	23305998	29776386	9299979	24038412	26662851	21893631	27346552	21851969	18008039	32895134	20680533	23525418	20088926	14708149	21950194	21464349	29708305	27716588	26010205	17587092	17096858	26215871	25786578	31492796	12921045	18575001	10391426	15467903	19952297	10081432	21040014	26329097	24691686	7555174	1385564	27983747	28918087	26567146	22462629	16637455	32410208	16194219	27426862	22818558	22717419	7973599	29957264	25225978	17524757	31582605	10927985	31752504	23143204	24081386	27643979	7677552	24452600	21501391	19665679	25255407	9172856	33640783	16278331	29025143	31775847	9330496	19543077	25079609	21860313	27234663	27488365	7658268	23790595	27251646	24429012	22534826	17221327	12932248	16751303	17667079	23627574	33227656	18095907	9462248	15210445	23736105	18551088	13678426	14639889	26077267	31023235	22035977	24755148	20237354	19417631	26667238	16952487	19190810	23241284	27590664	23015161	27067972	18027261	30336760	28454810	28126020	26766552	25736441	15389909	11552202	21470921	24681704	18516070	11898751	17541320	26678636	8037160	21466367	12619741	22818559	25991623	22839519	23801481	31401717	8765218	25392438	12083489	22380915	15219183	23726963	7848737	29514184	27085542	11799520	31268487	28594800	7974635	16543980	20498559	21268734	24942995	26596056	23797696	18983306	19259353	18776969	21901239	10762302	30504331	18424351	26223945	14658127	31482725	16062115	27179738	30744455	1738747	23232091	15605700	18666848	14738438	22476387	28741391	11700158	23129490	9613482	26135804	18413687	22839523	24300625	12830268	17675359	15588262	27855643	19995676	17898656	16786229	21052837	9090753	15121490	28443575	23286429	10556183	15701783	18604535	23946031	23423204	29025819	23239209	16101253	21264902	21713378	22117775	27803999	30396826	21179250	12242871	21988948	21205949	20852163	17286786	21198722	23033232	9866361	26100825	8090126	14631476	10927751	21173999	19336266	26365270	32530403	27216482	23279643	29735275	15871876	32282500	23299032	21911832	17590971	15772203	23402464	15505133	24114926	10865702	9644384	19132230	22854367	8128132	26103536	20045627	29283294	15166923	7919574	24791763	7501312	10738399	24800477	20828796	20398186	7606561	21467664	19398739	15529058	23103726	23090638	24605405	19840361	22064623	24513419	24166490	17079919	15999959	8640580	18380632	28592234	26436165	25754527	24814194	32476465	26994297	23063288	26173428	30580179	23715759	21118171	15489626	26469104	21374651	9916557	21532184	28503837	28159600	9184730	24071466	20503856	11186249	27109125	18300827	15199463	26149035	15061055	10632831	27265957	18177437	33346393	18240910	29458277	28122753	21428138	29447773	21198721	29243335	15954239	35868151	10852081	17177169	25056265	15140350	29877778	28674307	9299978	20131309	11758628	27103270	19549747	9731144	22892374	20689136	21670974	22198071	22084336	8602380	25247218	26977870	21811004	15287950	25927153	15562728	26302287	18390113	29914293	21517643	33373763	29039834	22017213	21594849	25104566	31415684	12416044	23908104	20204461	23497203	11108421	22847620	27402803	1554003	23574579	20339978	28730690	22568338	25319237	20374400	15199454	11476145	8297194	16475049	34785588	20402581	7985894	19607771	21942304	17906971	19062079	7485103	18000626	8116992	29316055	10167375	15121498	22855348	21623708	22917757	20662956	19342242	22771555	20092222	12622610	23276178	17324260	31995565	23750346	30674539	23427699	16610970	8372087	17441633	8987317	26808370	25634508	18399382	18554371	25743289	10207345	9531043	33512454	17420191	22164240	24041634	33906609	22084347	21881695	12403045	33677744	11985692	11685048	8173144	28214948	7886558	28573648	23640530	24386674	19874475	20621074	18987294	28648220
D01280	Warfarin potassium (JP18)		Anticoagulant	Vitamin K antagonist							806	26811167	28689179	30052822	25510952	25261182	23974943	33443921	11074901	25183709	23391196	26422867	17667004	31589272	24842559	12718106	10633719	17322161	15928257	23482532	28145152	22818560	22250988	24367840	25850425	25195485	22921821	33274879	25042728	19874474	28762606	19645210	15804232	21594850	12032394	25935073	32458370	31369117	11696471	23824003	15886552	9169664	9845386	29857777	26032753	17989110	23790596	9801499	8947990	23662793	21464353	17976336	29573330	21844213	21191575	30465164	27065202	10408746	20860170	15457308	21983956	26150568	32004415	23006024	19495518	29110602	31898274	29898846	28949423	23649681	15085466	22945792	20528873	29025746	16999655	21923443	16568875	23011173	22851439	11553065	17019489	30411147	28552476	28984082	21881031	8664607	19496921	27626247	8968451	18301451	14964342	8710281	12647491	33793580	23232788	19681850	33493875	10977672	28056701	23451962	28249326	9646782	15199457	18392557	10859580	19279480	11042238	17221328	28157069	26766541	26660170	11521999	26289306	22782311	17245482	19763388	19579310	22474747	29956134	20961244	19121425	9822057	26710337	25552114	23769659	10832939	26037731	28933798	18773756	9755836	21922744	1739348	26502501	28007718	25688138	17079920	25551135	20001998	26517434	24722016	25537751	21268733	23668445	15816308	11734798	8323252	20628787	28344144	14600020	26445138	15253617	20104933	28454906	19185786	29748353	26644206	26862618	21620442	25471944	24224428	8892802	10933489	29149366	16874847	9105637	23089199	28058824	16035681	23466826	15689295	8137040	19572081	28776437	26502500	12352765	21189363	23746471	14984514	23696101	22084331	22122179	21671894	25839866	16765868	25187307	24681785	15795354	23095103	9789664	21070296	26638344	30411185	29984514	22539653	21957964	21507866	15984353	12479890	25766854	25495136	12217243	23574619	17461702	22571356	17601965	24124137	16844204	16443407	15318446	25475601	17259295	7481985	24884750	20928982	15543329	20718381	27040159	15259756	21914124	17529891	25179710	28648320	23832325	10682955	22836303	10711130	8183482	21870893	10173938	19535661	14724987	15591476	29745996	1602331	34120532	23479836	27905076	32024944	25250504	18436725	29763979	19806390	1510619	25037497	18842458	17328717	24947831	27199494	12587816	17610346	22918481	16737930	22257107	19114844	10947914	23015650	10677819	34155848	31724376	30443817	11978219	15905656	12719195	8506172	7720294	31978224	9459911	8081574	15605699	20367832	11478551	31707622	9716171	21125073	26549289	23249565	15199458	15658398	22839715	31370074	18094572	16636322	15017321	22448539	22071881	15546458	18788615	17985084	17309417	20102486	26177662	16916987	22474748	27049507	30502047	20569971	26198584	29382672	24549520	17462523	23667067	24399734	31811010	28126661	31934885	15351856	16197852	23525421	27272045	8250013	28532651	27774726	12741443	25466603	34014293	19326955	30508073	29992735	15315540	11464169	26818625	10973677	23790599	25455420	28932938	25433789	18446645	15710808	9068929	28398977	24038425	26877111	24908854	20812929	9299965	8057070	15287326	15516194	23307232	21902447	29181693	26187996	8987299	22122177	28594794	22171554	20538908	14739631	24777590	25828628	23806062	12124680	29411755	19773584	21923597	9821212	21301641	26519487	14518167	28648221	27504556	22910132	15199459	26502504	15474773	16411394	15954238	29310600	19955245	18521514	12719198	23348161	29066099	10138914	23233620	32414583	21878086	20181379	19439733	15630675	11255522	9739294	24661191	23376975	16885247	28353307	25716771	20885134	17186393	21068076	25177813	22893349	29297543	10364780	27652593	24577370	30813868	17942268	27626254	1573980	32407286	23305998	29776386	9299979	24038412	26662851	21893631	27346552	21851969	18008039	32895134	20680533	23525418	20088926	14708149	21950194	21464349	29708305	27716588	26010205	17587092	17096858	26215871	25786578	31492796	12921045	18575001	10391426	15467903	19952297	10081432	21040014	26329097	24691686	7555174	1385564	27983747	28918087	26567146	22462629	16637455	32410208	16194219	27426862	22818558	22717419	7973599	29957264	25225978	17524757	31582605	10927985	31752504	23143204	24081386	27643979	7677552	24452600	21501391	19665679	25255407	9172856	33640783	16278331	29025143	31775847	9330496	19543077	25079609	21860313	27234663	27488365	7658268	23790595	27251646	24429012	22534826	17221327	12932248	16751303	17667079	23627574	33227656	18095907	9462248	15210445	23736105	18551088	13678426	14639889	26077267	31023235	22035977	24755148	20237354	19417631	26667238	16952487	19190810	23241284	27590664	23015161	27067972	18027261	30336760	28454810	28126020	26766552	25736441	15389909	11552202	21470921	24681704	18516070	11898751	17541320	26678636	8037160	21466367	12619741	22818559	25991623	22839519	23801481	31401717	8765218	25392438	12083489	22380915	15219183	23726963	7848737	29514184	27085542	11799520	31268487	28594800	7974635	16543980	20498559	21268734	24942995	26596056	23797696	18983306	19259353	18776969	21901239	10762302	30504331	18424351	26223945	14658127	31482725	16062115	27179738	30744455	1738747	23232091	15605700	18666848	14738438	22476387	28741391	11700158	23129490	9613482	26135804	18413687	22839523	24300625	12830268	17675359	15588262	27855643	19995676	17898656	16786229	21052837	9090753	15121490	28443575	23286429	10556183	15701783	18604535	23946031	23423204	29025819	23239209	16101253	21264902	21713378	22117775	27803999	30396826	21179250	12242871	21988948	21205949	20852163	17286786	21198722	23033232	9866361	26100825	8090126	14631476	10927751	21173999	19336266	26365270	32530403	27216482	23279643	29735275	15871876	32282500	23299032	21911832	17590971	15772203	23402464	15505133	24114926	10865702	9644384	19132230	22854367	8128132	26103536	20045627	29283294	15166923	7919574	24791763	7501312	10738399	24800477	20828796	20398186	7606561	21467664	19398739	15529058	23103726	23090638	24605405	19840361	22064623	24513419	24166490	17079919	15999959	8640580	18380632	28592234	26436165	25754527	24814194	32476465	26994297	23063288	26173428	30580179	23715759	21118171	15489626	26469104	21374651	9916557	21532184	28503837	28159600	9184730	24071466	20503856	11186249	27109125	18300827	15199463	26149035	15061055	10632831	27265957	18177437	33346393	18240910	29458277	28122753	21428138	29447773	21198721	29243335	15954239	35868151	10852081	17177169	25056265	15140350	29877778	28674307	9299978	20131309	11758628	27103270	19549747	9731144	22892374	20689136	21670974	22198071	22084336	8602380	25247218	26977870	21811004	15287950	25927153	15562728	26302287	18390113	29914293	21517643	33373763	29039834	22017213	21594849	25104566	31415684	12416044	23908104	20204461	23497203	11108421	22847620	27402803	1554003	23574579	20339978	28730690	22568338	25319237	20374400	15199454	11476145	8297194	16475049	34785588	20402581	7985894	19607771	21942304	17906971	19062079	7485103	18000626	8116992	29316055	10167375	15121498	22855348	21623708	22917757	20662956	19342242	22771555	20092222	12622610	23276178	17324260	31995565	23750346	30674539	23427699	16610970	8372087	17441633	8987317	26808370	25634508	18399382	18554371	25743289	10207345	9531043	33512454	17420191	22164240	24041634	33906609	22084347	21881695	12403045	33677744	11985692	11685048	8173144	28214948	7886558	28573648	23640530	24386674	19874475	20621074	18987294	28648220
D08682	Warfarin (INN) Warfarine		Anticoagulant	Vitamin K antagonist							806	26811167	28689179	30052822	25510952	25261182	23974943	33443921	11074901	25183709	23391196	26422867	17667004	31589272	24842559	12718106	10633719	17322161	15928257	23482532	28145152	22818560	22250988	24367840	25850425	25195485	22921821	33274879	25042728	19874474	28762606	19645210	15804232	21594850	12032394	25935073	32458370	31369117	11696471	23824003	15886552	9169664	9845386	29857777	26032753	17989110	23790596	9801499	8947990	23662793	21464353	17976336	29573330	21844213	21191575	30465164	27065202	10408746	20860170	15457308	21983956	26150568	32004415	23006024	19495518	29110602	31898274	29898846	28949423	23649681	15085466	22945792	20528873	29025746	16999655	21923443	16568875	23011173	22851439	11553065	17019489	30411147	28552476	28984082	21881031	8664607	19496921	27626247	8968451	18301451	14964342	8710281	12647491	33793580	23232788	19681850	33493875	10977672	28056701	23451962	28249326	9646782	15199457	18392557	10859580	19279480	11042238	17221328	28157069	26766541	26660170	11521999	26289306	22782311	17245482	19763388	19579310	22474747	29956134	20961244	19121425	9822057	26710337	25552114	23769659	10832939	26037731	28933798	18773756	9755836	21922744	1739348	26502501	28007718	25688138	17079920	25551135	20001998	26517434	24722016	25537751	21268733	23668445	15816308	11734798	8323252	20628787	28344144	14600020	26445138	15253617	20104933	28454906	19185786	29748353	26644206	26862618	21620442	25471944	24224428	8892802	10933489	29149366	16874847	9105637	23089199	28058824	16035681	23466826	15689295	8137040	19572081	28776437	26502500	12352765	21189363	23746471	14984514	23696101	22084331	22122179	21671894	25839866	16765868	25187307	24681785	15795354	23095103	9789664	21070296	26638344	30411185	29984514	22539653	21957964	21507866	15984353	12479890	25766854	25495136	12217243	23574619	17461702	22571356	17601965	24124137	16844204	16443407	15318446	25475601	17259295	7481985	24884750	20928982	15543329	20718381	27040159	15259756	21914124	17529891	25179710	28648320	23832325	10682955	22836303	10711130	8183482	21870893	10173938	19535661	14724987	15591476	29745996	1602331	34120532	23479836	27905076	32024944	25250504	18436725	29763979	19806390	1510619	25037497	18842458	17328717	24947831	27199494	12587816	17610346	22918481	16737930	22257107	19114844	10947914	23015650	10677819	34155848	31724376	30443817	11978219	15905656	12719195	8506172	7720294	31978224	9459911	8081574	15605699	20367832	11478551	31707622	9716171	21125073	26549289	23249565	15199458	15658398	22839715	31370074	18094572	16636322	15017321	22448539	22071881	15546458	18788615	17985084	17309417	20102486	26177662	16916987	22474748	27049507	30502047	20569971	26198584	29382672	24549520	17462523	23667067	24399734	31811010	28126661	31934885	15351856	16197852	23525421	27272045	8250013	28532651	27774726	12741443	25466603	34014293	19326955	30508073	29992735	15315540	11464169	26818625	10973677	23790599	25455420	28932938	25433789	18446645	15710808	9068929	28398977	24038425	26877111	24908854	20812929	9299965	8057070	15287326	15516194	23307232	21902447	29181693	26187996	8987299	22122177	28594794	22171554	20538908	14739631	24777590	25828628	23806062	12124680	29411755	19773584	21923597	9821212	21301641	26519487	14518167	28648221	27504556	22910132	15199459	26502504	15474773	16411394	15954238	29310600	19955245	18521514	12719198	23348161	29066099	10138914	23233620	32414583	21878086	20181379	19439733	15630675	11255522	9739294	24661191	23376975	16885247	28353307	25716771	20885134	17186393	21068076	25177813	22893349	29297543	10364780	27652593	24577370	30813868	17942268	27626254	1573980	32407286	23305998	29776386	9299979	24038412	26662851	21893631	27346552	21851969	18008039	32895134	20680533	23525418	20088926	14708149	21950194	21464349	29708305	27716588	26010205	17587092	17096858	26215871	25786578	31492796	12921045	18575001	10391426	15467903	19952297	10081432	21040014	26329097	24691686	7555174	1385564	27983747	28918087	26567146	22462629	16637455	32410208	16194219	27426862	22818558	22717419	7973599	29957264	25225978	17524757	31582605	10927985	31752504	23143204	24081386	27643979	7677552	24452600	21501391	19665679	25255407	9172856	33640783	16278331	29025143	31775847	9330496	19543077	25079609	21860313	27234663	27488365	7658268	23790595	27251646	24429012	22534826	17221327	12932248	16751303	17667079	23627574	33227656	18095907	9462248	15210445	23736105	18551088	13678426	14639889	26077267	31023235	22035977	24755148	20237354	19417631	26667238	16952487	19190810	23241284	27590664	23015161	27067972	18027261	30336760	28454810	28126020	26766552	25736441	15389909	11552202	21470921	24681704	18516070	11898751	17541320	26678636	8037160	21466367	12619741	22818559	25991623	22839519	23801481	31401717	8765218	25392438	12083489	22380915	15219183	23726963	7848737	29514184	27085542	11799520	31268487	28594800	7974635	16543980	20498559	21268734	24942995	26596056	23797696	18983306	19259353	18776969	21901239	10762302	30504331	18424351	26223945	14658127	31482725	16062115	27179738	30744455	1738747	23232091	15605700	18666848	14738438	22476387	28741391	11700158	23129490	9613482	26135804	18413687	22839523	24300625	12830268	17675359	15588262	27855643	19995676	17898656	16786229	21052837	9090753	15121490	28443575	23286429	10556183	15701783	18604535	23946031	23423204	29025819	23239209	16101253	21264902	21713378	22117775	27803999	30396826	21179250	12242871	21988948	21205949	20852163	17286786	21198722	23033232	9866361	26100825	8090126	14631476	10927751	21173999	19336266	26365270	32530403	27216482	23279643	29735275	15871876	32282500	23299032	21911832	17590971	15772203	23402464	15505133	24114926	10865702	9644384	19132230	22854367	8128132	26103536	20045627	29283294	15166923	7919574	24791763	7501312	10738399	24800477	20828796	20398186	7606561	21467664	19398739	15529058	23103726	23090638	24605405	19840361	22064623	24513419	24166490	17079919	15999959	8640580	18380632	28592234	26436165	25754527	24814194	32476465	26994297	23063288	26173428	30580179	23715759	21118171	15489626	26469104	21374651	9916557	21532184	28503837	28159600	9184730	24071466	20503856	11186249	27109125	18300827	15199463	26149035	15061055	10632831	27265957	18177437	33346393	18240910	29458277	28122753	21428138	29447773	21198721	29243335	15954239	35868151	10852081	17177169	25056265	15140350	29877778	28674307	9299978	20131309	11758628	27103270	19549747	9731144	22892374	20689136	21670974	22198071	22084336	8602380	25247218	26977870	21811004	15287950	25927153	15562728	26302287	18390113	29914293	21517643	33373763	29039834	22017213	21594849	25104566	31415684	12416044	23908104	20204461	23497203	11108421	22847620	27402803	1554003	23574579	20339978	28730690	22568338	25319237	20374400	15199454	11476145	8297194	16475049	34785588	20402581	7985894	19607771	21942304	17906971	19062079	7485103	18000626	8116992	29316055	10167375	15121498	22855348	21623708	22917757	20662956	19342242	22771555	20092222	12622610	23276178	17324260	31995565	23750346	30674539	23427699	16610970	8372087	17441633	8987317	26808370	25634508	18399382	18554371	25743289	10207345	9531043	33512454	17420191	22164240	24041634	33906609	22084347	21881695	12403045	33677744	11985692	11685048	8173144	28214948	7886558	28573648	23640530	24386674	19874475	20621074	18987294	28648220
D00184	Cyclosporine (USP) Ciclosporin (JP18)		Immunosuppressant	Calcineurin inhibitor							801	7599410	23106694	25835315	21115368	8193430	1381530	9160262	9661125	21254847	17724440	26714210	34114691	15226690	15365805	16251853	20404428	33323473	15041336	9052628	7940882	8356609	10858147	26643544	26489119	15041378	20680374	21445930	20458272	9838562	9723276	25022236	9631925	17130775	9497474	11034275	27906832	10543145	21822198	7727196	15808583	17164686	10502617	24673713	10561143	16751787	10331035	25740263	15041377	20072790	11750338	15686737	18410372	27661400	14974524	15576284	21139397	19132344	18992059	12394607	20510169	9038425	19881556	7878696	17631022	17022881	28891590	9636484	18842676	15041349	9723361	8588233	12142629	31369834	7652883	9723518	25072947	12653570	26274696	32387638	11750420	12099518	1494789	7940842	24434409	22236286	26554251	21988410	16979996	15502720	25845479	21839244	10202617	8962231	10687263	18482216	8066627	12394613	10467282	15561260	21383649	27781422	14634722	15753847	9723226	18089339	11805721	18367974	9084957	15650318	9723244	24646730	10487276	14529863	14625575	16503502	30270673	15048791	16490809	9723237	9712459	11217202	21088289	18432535	11307363	25494823	15007915	10814748	12395976	11549791	16495817	8962169	29704799	17112877	16404806	1478005	29254576	1503629	28225510	10584376	7879206	25099702	15251322	10731051	8962272	18089332	12829917	27775461	16860172	8147569	28081041	20857899	12962870	8962186	25247332	21383657	21068651	15228168	9265907	33928146	9558130	22976264	11119902	10715475	17609240	16998264	28699032	15561259	18089382	14870892	8451784	32557653	28851030	11750341	23755756	16303008	21839257	12826142	7652796	12431625	20463644	16490808	11129082	16911495	16060128	15658363	32119894	21105879	20834189	30350284	10566561	21546866	17044449	7482690	21967260	17304154	15903355	7527982	18085732	23230975	11805724	7732557	23611568	16778725	11907637	10205463	9721438	19704401	28923870	16204301	20195217	15968286	15848605	18946343	21161198	17614813	9108640	28394976	24262503	23354810	15041341	18043472	8769229	8353961	35462281	9631924	27484275	36044751	14697932	30735587	26041083	12766570	15041374	15049800	9421106	15277354	18574318	19667948	11267190	15709982	22137628	15248059	25573697	1503611	33068296	20009796	15041379	31539095	15964387	11477347	16277269	25865963	26641969	1474170	19691367	15041329	25829023	7832569	10372052	24028818	22527344	15848720	11750335	11923681	14612104	23131696	10051051	15041376	18492124	11034266	27128614	15691265	15225421	9200767	24598938	12677364	19817503	15228170	8210969	15866687	22172829	7949516	10051050	36193575	16451828	33554524	9713575	7624928	15257071	25174365	9195117	14661365	14529919	11750336	15167630	10853876	11377487	18089361	9631926	15866679	11750343	26224332	15041373	25162214	22310603	15041337	7527984	10868634	14693832	12183901	10814745	16321615	8004786	10471650	15848556	8769187	15954427	1545917	8962317	24417207	7878695	12816177	15740547	18795273	9361950	9123007	11498159	11595558	9263387	23584041	15840681	9780118	31800965	12227848	8697605	20625351	11750342	15041380	15293530	32520841	11750345	15041333	11750532	22976267	15041385	16122154	16612277	11842691	30471016	15041383	14671060	12591379	9200762	16044096	8697597	15918005	20673153	11923699	15671072	32701594	12451297	9723250	12023607	8753621	31351928	11146896	12773970	22943928	28115789	1524934	9850184	11750348	11861442	7533359	17038878	36462285	15492955	9636485	11530680	11502412	12581324	15946914	15041364	8332998	27631462	14756272	22537141	8122282	23921892	8715799	9474055	22105584	18218723	21848499	15904912	12451282	7867217	17725247	24890314	10500573	17045935	10428267	22913916	15856324	15971884	17603267	8066624	16176411	11750337	9631927	11750340	15726383	9853281	9723272	8347904	1511535	9188374	18790203	10487287	15167625	12742490	11750349	32445361	9361930	22310597	16123736	12657910	15733030	8990230	21068647	22239031	11750344	9723436	11750326	19702545	15110630	35876579	15041323	14529917	10377491	8962203	15590877	7974629	15687111	18806728	22310601	20384384	28051798	24576910	7726602	19336891	21077342	9712465	24659549	15041365	8066660	10839783	32858576	9642517	8419048	11714218	10331037	16251856	35501566	21317409	16448399	12023608	31341257	16737196	20216113	7915061	11897974	12557917	16945177	8466958	11750352	31563756	7756709	20162907	32495641	33453797	32720301	28508935	21545506	17044476	15848719	10331036	12780669	17656161	28518054	18365668	11750328	19065123	9721427	15041320	19049662	10814746	1494795	15477111	19398376	9723238	26549285	22886152	21543034	15516246	15912646	9636578	1509748	23276168	8588232	24219005	15183289	8461707	15021850	35971674	23280075	9846420	11419964	26721314	15268738	34426105	11591896	15795643	16210138	11750332	23146475	8907923	10083498	8588236	11377489	8857551	12709071	36509135	23296096	17445554	15621115	21440741	11543826	11018690	15385832	15648900	15041355	23783168	20137760	16143255	8588231	16418691	12231373	1797535	17429314	22360403	9723246	11729003	18261577	29272353	9510894	12176557	1493401	11448799	18570908	12962793	15866686	14595394	31395739	9474049	8588235	19861858	21068645	34559341	21340495	10578712	19338490	26635051	16720277	1721464	15041372	29069531	24457606	19857744	11136200	23668548	18236391	23146546	21693271	9484761	18175948	22310598	8122279	17316283	14611995	12591378	21299636	7940856	15041303	23473895	15041375	35643786	21068646	15561257	14703954	19861884	8377386	1494797	23128321	8541638	22011723	8636354	15665738	16573602	16563975	17445553	15964332	31484099	35390337	15602664	15866680	12100194	15344963	29206806	9723294	9540786	15518762	12873538	1503610	19328963	17965516	14561988	27941326	22105585	31204125	26575530	32220480	7879203	16271221	18930138	28328764	15772834	9723243	9123149	21680259	23503472	16980022	24907718	18089381	7652911	17096757	16640530	11107813	23422495	12826144	12805001	18397689	8717641	18458894	24518562	23939194	15877794	14612101	28699031	12591376	16387162	12644113	10487284	9723270	15859918	12023609	8028621	17699437	12962794	22609886	10589962	32899873	15518761	16884317	19377217	16003290	10083508	32088273	10331033	7940857	17899211	17275485	8354028	10715440	21335442	16759707	33560100	11824327	7533435	11267290	30958904	15041362	17524944	31566785	32436620	18578558	14529932	22310590	24081208	7560248	11787104	15848555	7878901	11119892	16249738	10774626	11750339	7654593	20683391	21722807	11128239	15454168	15049787	17038879	7794718	15350442	11267425	10331038	9272414	15041317	10919591	23168844	10684356	15848604	11119832	25886890	12176472	9397102	9295806	12142630	1949702	10562972	11750329	12607968	9636479	12947862	14612107	15041354	28300419	8658674	15307104	23423270	15244488	28528859	11750331	33129116	17371346	9317057	7527952	17161355	16972021	22213594	20188087	11750347	15880023	10331032	1494791	16778729	31174507	9068595	22568338	14508352	10486755	24861769	17903183	7652795	24054560	33462848	15866677	11750350	27435804	24389906	8079388	15665752	32195940	22137622	25557538	12493435	21666242	9713574	11750327	25337679	11119831	7752322	20533008	17922503	11498082	23027192	9723245	8419047	17542765	8962216	11591897	15855198	8959851	10871329	19085044	1916935	31770523	7554239	15026970	9051247
D00107	Tacrolimus (USP/INN) Tacrolimus hydrate (JP18)		Antiallergic	Immunosuppressant	Calcineurin inhibitor						701	23608723	22339449	16038570	12883227	15658364	21115368	32843687	1381530	1721307	26714210	32803287	21344794	28271256	18814192	16269057	24673714	9636522	15301578	20521216	32615534	10194038	19142177	18790203	26643544	29229354	26373896	1721389	30859672	15167625	12742490	33068377	26374111	21445930	20458272	32445361	21440742	33250016	19925470	31039337	33388731	26554114	25850753	11519126	35405044	25022236	28649889	22878691	34136903	28658202	25284168	23953523	11034275	29084469	27906832	34612459	22310597	23726723	31449663	24894324	21094796	21068647	17164686	29505493	30203853	22239031	24673713	24315002	23269423	26939899	26450467	8588229	23921430	7527305	12483452	27109969	29789044	1721263	20175815	25740263	28700522	32652886	10083018	11750338	1721265	15590877	27661400	20595306	14974524	18806728	15576284	21139397	19132344	18600164	29483770	16175131	23195020	23423268	7694395	28051798	30973981	11236810	34459696	20335831	21077342	15491434	16044098	24659549	15498532	18842676	18387521	12099520	12021624	19177031	16484504	32858576	11134791	15919448	24336032	25072947	22172831	31929304	31820394	30398034	12653570	26575262	7544705	32387638	25474192	20485320	18641552	9547889	19302272	24434409	22236286	26554251	32170643	20097937	31268965	23558676	18497677	21839244	8962231	19761555	11320722	21620041	27648523	10084728	27898598	33453797	9631923	28508935	34890583	24844288	22212304	12394613	12176558	17529892	19855314	9636517	31711577	27798513	20175821	34224536	23735178	18089339	28437284	33090593	15385833	26743220	23274970	23074134	22310591	8946669	19065123	11271189	9721427	26606072	21225010	28686294	7693372	9636573	16503502	30270673	31639688	15048791	17660485	9712459	12167066	11217202	16143250	28574195	21088289	20046074	27320587	18341681	14725486	24314930	24314941	22705799	35971674	27320581	10852623	22422348	25312292	29704799	26721314	30178515	29789048	29254576	15795643	21528942	16210138	9421113	8946668	23146475	10584376	17699323	25416736	8907923	25099702	8857551	21620039	24969193	25894154	36509135	12709071	34416083	7527962	19835852	17417076	12352932	28081041	27506258	20857899	14572203	25247332	22011724	21383657	19912168	8946659	19150346	19473643	30588956	9265907	16387090	28640063	18033059	20970416	22105583	25525761	33278240	29479631	28025383	16628143	29578937	11119902	15251372	17429314	27771258	22360403	26053114	15639695	32398419	28851030	35485761	24494811	24861353	29611886	23755756	11448799	16885715	18570908	21087678	33046300	17712551	30176064	32224815	15048793	19584682	22130285	31395739	24206050	28064453	16911495	9474049	33149056	24081206	1721367	11156362	19966844	20834189	30350284	21068645	16885716	28674051	26877618	10566561	17391292	22183771	21359536	10578712	16520825	11328543	27482958	34719935	12176473	36482138	26281147	23454394	1721464	7482690	30665258	19865079	17304154	15903355	29069531	19681975	10510159	7527982	24457606	23089531	9636514	9365410	23072565	11805724	18236391	21620043	22874202	29550633	31499431	31654150	12962871	9358202	31568181	21693271	11328545	29713132	34874840	33962777	18175948	17264824	9721438	1721262	9200777	22310598	23778568	28923870	24081207	30177142	18664452	29974488	28067989	10576046	28104153	15041303	23473895	21620040	18946343	35643786	22310595	28756385	15561257	25968921	30373507	7520623	29735966	23354810	12493410	15013308	21383656	21040167	11328550	19258929	7533433	35830880	31727575	18502461	36044751	10392057	15665753	25540885	32506922	27494947	31582605	27220013	35670960	25414084	16044097	33596033	11579300	35390337	21265288	17373177	8588228	30251062	31745812	27012028	30374607	23007746	11923712	25208324	35346637	29298646	33866281	18574318	12431679	33070481	12176540	35490728	35373676	31006833	19328963	17965516	22108237	27805928	29149976	20009796	29691732	20091056	32220480	10233195	28635157	28366836	33486216	18930138	31840222	11034268	11477347	16277269	25865963	22026398	21680259	26641969	19691367	24907718	17096757	27143107	25077621	32077134	8717641	25142246	10543146	24518562	24192641	30081785	24028818	19349930	32653093	33452682	29462506	20534290	23939194	27941535	26589470	23266742	30032686	16387162	32932413	23815459	14730787	25565669	16191004	15691265	14703922	17699437	29735215	21727051	30570456	32020321	24598938	16504673	31259882	23813362	36271903	36508648	21383655	9421102	27454919	16884317	17493218	36193575	15885236	10506447	9603651	33554524	20102364	16550361	12227855	27263473	24356808	25934814	31479042	9636512	1721264	31710427	19267777	14529919	14611982	21497769	7527306	12496747	25627405	21620042	27328329	23526600	24649882	11377487	7507007	28282367	22377746	18257466	11360032	26264233	19751714	15719703	26418701	24846306	16759707	25345999	7527984	11824327	10868634	32412437	32830825	30808156	7533435	19715909	9865298	34358795	10814745	17907595	23191996	9853973	25546506	17524944	20674215	32436620	18578558	32049892	24081208	22595383	21157401	11787104	23175667	30597603	21168731	32296498	31004326	23734831	7545836	11595558	20498245	21722807	23584041	11328552	31800965	28079516	16778726	16433766	8697605	31077425	26799522	25687818	18662286	15013327	21572388	31102573	17184953	30467013	32520841	33432012	26950724	26854648	29330784	21219401	20636411	31409869	32234021	25684955	12176559	35695240	21981711	31073875	23250333	10684356	15848604	24596067	29989311	15561258	22101623	19813492	1721260	31045868	30932313	26256081	28833329	24999809	30995884	21327908	26931555	30049245	12185961	31855975	9558142	32941395	32701594	7542809	34284341	27628498	22790031	28300419	29750738	23423270	19885684	29807766	12023607	15464959	32438078	1721363	29471254	9558138	26976646	31351928	7527952	17161355	21331500	17898648	29096030	25817604	18044788	8588227	17944802	32659173	16306852	16778729	10528829	31174507	25757214	24740447	23666572	21743386	7533359	31547590	24784024	23027198	18159131	36462285	21094797	26316426	26535602	24054560	33462848	27181115	34515977	24389906	26232156	25207550	23902823	19430174	32195940	31584926	30194210	25557538	12099982	25712187	23921892	19057467	17667791	9713574	1721266	15040655	21848499	20864901	15570182	9263391	31553982	29148096	20070319	19893350	26473523	19214146	23227541	12176556	12164257	31888346	7510078	22310596	19536049	17542765	22913916	26211753	25271728	15971884	11591897	20502136	17603267	22010353	25980838	22955188	31770523	15244495
D08556	Tacrolimus (INN)		Antiallergic	Immunosuppressant	Calcineurin inhibitor						701	23608723	22339449	16038570	12883227	15658364	21115368	32843687	1381530	1721307	26714210	32803287	21344794	28271256	18814192	16269057	24673714	9636522	15301578	20521216	32615534	10194038	19142177	18790203	26643544	29229354	26373896	1721389	30859672	15167625	12742490	33068377	26374111	21445930	20458272	32445361	21440742	33250016	19925470	31039337	33388731	26554114	25850753	11519126	35405044	25022236	28649889	22878691	34136903	28658202	25284168	23953523	11034275	29084469	27906832	34612459	22310597	23726723	31449663	24894324	21094796	21068647	17164686	29505493	30203853	22239031	24673713	24315002	23269423	26939899	26450467	8588229	23921430	7527305	12483452	27109969	29789044	1721263	20175815	25740263	28700522	32652886	10083018	11750338	1721265	15590877	27661400	20595306	14974524	18806728	15576284	21139397	19132344	18600164	29483770	16175131	23195020	23423268	7694395	28051798	30973981	11236810	34459696	20335831	21077342	15491434	16044098	24659549	15498532	18842676	18387521	12099520	12021624	19177031	16484504	32858576	11134791	15919448	24336032	25072947	22172831	31929304	31820394	30398034	12653570	26575262	7544705	32387638	25474192	20485320	18641552	9547889	19302272	24434409	22236286	26554251	32170643	20097937	31268965	23558676	18497677	21839244	8962231	19761555	11320722	21620041	27648523	10084728	27898598	33453797	9631923	28508935	34890583	24844288	22212304	12394613	12176558	17529892	19855314	9636517	31711577	27798513	20175821	34224536	23735178	18089339	28437284	33090593	15385833	26743220	23274970	23074134	22310591	8946669	19065123	11271189	9721427	26606072	21225010	28686294	7693372	9636573	16503502	30270673	31639688	15048791	17660485	9712459	12167066	11217202	16143250	28574195	21088289	20046074	27320587	18341681	14725486	24314930	24314941	22705799	35971674	27320581	10852623	22422348	25312292	29704799	26721314	30178515	29789048	29254576	15795643	21528942	16210138	9421113	8946668	23146475	10584376	17699323	25416736	8907923	25099702	8857551	21620039	24969193	25894154	36509135	12709071	34416083	7527962	19835852	17417076	12352932	28081041	27506258	20857899	14572203	25247332	22011724	21383657	19912168	8946659	19150346	19473643	30588956	9265907	16387090	28640063	18033059	20970416	22105583	25525761	33278240	29479631	28025383	16628143	29578937	11119902	15251372	17429314	27771258	22360403	26053114	15639695	32398419	28851030	35485761	24494811	24861353	29611886	23755756	11448799	16885715	18570908	21087678	33046300	17712551	30176064	32224815	15048793	19584682	22130285	31395739	24206050	28064453	16911495	9474049	33149056	24081206	1721367	11156362	19966844	20834189	30350284	21068645	16885716	28674051	26877618	10566561	17391292	22183771	21359536	10578712	16520825	11328543	27482958	34719935	12176473	36482138	26281147	23454394	1721464	7482690	30665258	19865079	17304154	15903355	29069531	19681975	10510159	7527982	24457606	23089531	9636514	9365410	23072565	11805724	18236391	21620043	22874202	29550633	31499431	31654150	12962871	9358202	31568181	21693271	11328545	29713132	34874840	33962777	18175948	17264824	9721438	1721262	9200777	22310598	23778568	28923870	24081207	30177142	18664452	29974488	28067989	10576046	28104153	15041303	23473895	21620040	18946343	35643786	22310595	28756385	15561257	25968921	30373507	7520623	29735966	23354810	12493410	15013308	21383656	21040167	11328550	19258929	7533433	35830880	31727575	18502461	36044751	10392057	15665753	25540885	32506922	27494947	31582605	27220013	35670960	25414084	16044097	33596033	11579300	35390337	21265288	17373177	8588228	30251062	31745812	27012028	30374607	23007746	11923712	25208324	35346637	29298646	33866281	18574318	12431679	33070481	12176540	35490728	35373676	31006833	19328963	17965516	22108237	27805928	29149976	20009796	29691732	20091056	32220480	10233195	28635157	28366836	33486216	18930138	31840222	11034268	11477347	16277269	25865963	22026398	21680259	26641969	19691367	24907718	17096757	27143107	25077621	32077134	8717641	25142246	10543146	24518562	24192641	30081785	24028818	19349930	32653093	33452682	29462506	20534290	23939194	27941535	26589470	23266742	30032686	16387162	32932413	23815459	14730787	25565669	16191004	15691265	14703922	17699437	29735215	21727051	30570456	32020321	24598938	16504673	31259882	23813362	36271903	36508648	21383655	9421102	27454919	16884317	17493218	36193575	15885236	10506447	9603651	33554524	20102364	16550361	12227855	27263473	24356808	25934814	31479042	9636512	1721264	31710427	19267777	14529919	14611982	21497769	7527306	12496747	25627405	21620042	27328329	23526600	24649882	11377487	7507007	28282367	22377746	18257466	11360032	26264233	19751714	15719703	26418701	24846306	16759707	25345999	7527984	11824327	10868634	32412437	32830825	30808156	7533435	19715909	9865298	34358795	10814745	17907595	23191996	9853973	25546506	17524944	20674215	32436620	18578558	32049892	24081208	22595383	21157401	11787104	23175667	30597603	21168731	32296498	31004326	23734831	7545836	11595558	20498245	21722807	23584041	11328552	31800965	28079516	16778726	16433766	8697605	31077425	26799522	25687818	18662286	15013327	21572388	31102573	17184953	30467013	32520841	33432012	26950724	26854648	29330784	21219401	20636411	31409869	32234021	25684955	12176559	35695240	21981711	31073875	23250333	10684356	15848604	24596067	29989311	15561258	22101623	19813492	1721260	31045868	30932313	26256081	28833329	24999809	30995884	21327908	26931555	30049245	12185961	31855975	9558142	32941395	32701594	7542809	34284341	27628498	22790031	28300419	29750738	23423270	19885684	29807766	12023607	15464959	32438078	1721363	29471254	9558138	26976646	31351928	7527952	17161355	21331500	17898648	29096030	25817604	18044788	8588227	17944802	32659173	16306852	16778729	10528829	31174507	25757214	24740447	23666572	21743386	7533359	31547590	24784024	23027198	18159131	36462285	21094797	26316426	26535602	24054560	33462848	27181115	34515977	24389906	26232156	25207550	23902823	19430174	32195940	31584926	30194210	25557538	12099982	25712187	23921892	19057467	17667791	9713574	1721266	15040655	21848499	20864901	15570182	9263391	31553982	29148096	20070319	19893350	26473523	19214146	23227541	12176556	12164257	31888346	7510078	22310596	19536049	17542765	22913916	26211753	25271728	15971884	11591897	20502136	17603267	22010353	25980838	22955188	31770523	15244495
D02112	Heparin sodium (JP18/USP/INN) Parnaparin sodium (INN)		Anticoagulant	Antithrombin III activator							668	25319855	25004020	10085919	9684794	17667004	8459048	10724650	32768536	23482532	22252796	28846806	17179829	15140138	24943261	22959138	34523813	8444502	25751293	20172987	29532536	8294317	11044537	28374942	10590682	27381025	20923250	29573330	15748249	18449411	33026569	26207782	15068994	15127556	15328396	23386070	11219245	18783485	22244010	9809887	15085466	19426243	20528873	33369999	23479837	10468245	31766856	11356088	17488668	7781273	31361865	12061291	11400405	11315128	8196297	28552476	22470925	14964342	19699510	20299262	19681850	28620756	16622609	19888520	23691787	28804819	24713737	9295812	17876030	19404557	22730859	19902146	19765209	10866421	9287775	19690229	23135566	19121425	25552114	27582411	28902081	11184635	30964951	29605959	21057061	16948203	32433187	15383477	9007954	7680854	11234668	28043992	25688138	25248688	28320219	15748251	15334856	10095646	12626998	31492108	9740136	33049598	24335992	21092072	23619701	15140140	8774204	12361198	34836631	22499962	27919873	23735984	23446910	25913754	19185786	9822059	9299975	7937689	21549797	25471944	24901494	24224428	12856903	11806438	20958919	26000508	19404534	30511379	19506978	36232517	31623539	21690026	9809888	27256341	9809891	19604207	33302210	18044139	12729447	15140137	1327666	19299773	10555929	19690223	26239090	12486385	12586268	18828644	8166524	23358201	21070296	21507866	15984353	12217243	11806436	27306575	30213200	21839908	31682398	24124137	15102006	10544915	19888522	20592650	16670137	15334855	9363156	33176886	23798620	10732558	25983257	12763175	11813471	19132193	22169771	16938875	31122144	22073696	19898788	20135073	19716953	16174600	18266199	9546248	10176513	18662258	19190828	27087147	14604242	34415867	36099012	29120972	18842458	17328717	8353584	26752590	20230412	16426667	16737930	9845392	17672188	29571622	1309068	20134155	8166549	19114844	10204652	25098102	16873382	12555357	9555967	20704608	7555181	12741440	8506172	9740135	10866420	7489050	23547704	15140139	26516213	19174636	10941344	27272964	15043451	15041274	32445064	16821405	9740137	23249565	12729426	10150194	19017257	34097705	8353573	34849924	12960616	22456106	24779122	8991025	26598093	23691788	31075466	20102486	17238947	30016577	15163321	10212007	16637526	18205897	14531917	9391723	11817524	10724646	19317710	16855073	27235611	15850607	28632418	10601897	15061383	11190903	9846345	8243215	23790599	11306776	28514646	30654420	8014289	9737479	30572718	9068929	20812929	27936527	24050826	23751953	22836324	12427245	15045129	12393117	17322165	10069285	28511582	18418159	19942256	8088021	23806062	9466020	32788120	15085462	29768983	9216444	28914074	12479884	17717208	17123949	30813751	15954238	32959678	23585314	12771610	15710807	25740425	27848915	25954849	11854887	12780513	11729367	30540616	32311843	34561398	15679282	9485561	15630675	10810867	34470540	31699657	19888523	15790164	30844684	7659349	15864807	27626254	12771643	17139369	21108555	34755452	9469631	15140141	14517754	9299979	7793854	15628908	33955863	12592880	33403793	15870544	30734369	11334198	7711986	18161668	20088926	21881032	12587801	19057393	8141066	1781635	15044818	35499336	20061338	7943773	1287287	12570937	22818558	22211705	22862794	21264918	21507815	17344611	9171294	11030526	20427870	20411994	19930848	16828293	22531940	22329742	19665679	11998151	23615295	21860313	19520682	11154127	33951528	15956240	9917074	7753456	11395717	30169652	15821819	18657765	15222660	7479207	17221327	18938724	9329403	9295828	17667079	11332351	22915548	9462248	16393689	22495972	7945064	12719210	21712506	17898659	9601433	21507816	15712466	25804614	20690780	16086350	29874689	19190810	18602137	29423936	27067972	14692173	20087172	10724634	24187771	8845539	19143281	15821823	19175190	9801974	32113855	9283920	21466368	9466018	22818559	30461625	11111553	9363157	12594595	23627997	8277550	20192094	10391423	23263338	22941784	8571105	33769995	19597879	8281479	22648492	10378328	29706371	15991643	20170785	9092420	8702360	28830286	19717186	32266670	28052451	15748248	24942995	10928485	20178528	34562001	12579101	22584552	17387236	10384203	25265256	14656245	21141445	8787710	7874874	31243789	28508323	15334753	24492189	26916290	16443808	24033530	10420072	31093662	18690358	16786229	9423235	11234669	10994834	23971903	26766749	24205697	29895599	33607668	19190817	17179819	10119735	11307835	18388501	10556183	15102007	32573889	23239209	16101253	20135243	22246291	22875274	14521318	10467472	31361813	18073666	9809892	31688792	10392225	9216459	10926265	9735923	23461610	21822767	31336159	29953528	28645996	19277416	16637527	33555096	8409036	32964730	23402464	22081480	12244483	8267489	16411388	26850200	15795534	33855802	8486871	29886450	29283294	16350378	18278195	15304046	7781274	26982962	15529058	23103726	23090638	16821477	22712447	12534039	24814194	32624425	28937536	15896237	8845545	26808621	12953999	16822790	24375987	12759518	11514704	20950840	31837560	11213859	30360601	24219333	14604243	18669012	15748250	29205487	25609571	15334859	14995984	9299962	12297122	10146775	16113751	32189191	15334761	17474542	9737473	9739252	19829297	32441664	27543785	17438935	26977870	18532999	12124679	19888540	34914184	26975675	22504514	10632472	25465907	31045921	12843865	32885997	32108577	31204981	11246531	32543062	1326773	15835831	16113752	31098816	23574579	22122183	11279659	15491334	31326730	22382479	25808486	14652588	16175898	29659233	11668422	10558049	29709361	9794270	8938086	17906971	22818556	15330727	20442149	9475828	18000626	27761575	7863195	26658126	27517381	24259747	12131387	7663590	22953513	15796485	30961988	18046215	12622610	27545117	23276178	10890474	9845391	11577260	9510869	8214998	21923455	11570272	8370015	9887705	18449410	7487194	20346012	17441633	8298321	23337708	8247304	18399382	24218420	20530518	26273933	19943881	11762273	15864806	25884311	29212374	20553950	34655821	27281281	33906609	8869862	11685048	11190801	17080209	21983457	7545449	7886558	26978616	17509040	8753622	9640493	15613053	32719867	23545756
D02956	Anticoagulant heparin (USP)		Anticoagulant	Antithrombin III activator							668	25319855	25004020	10085919	9684794	17667004	8459048	10724650	32768536	23482532	22252796	28846806	17179829	15140138	24943261	22959138	34523813	8444502	25751293	20172987	29532536	8294317	11044537	28374942	10590682	27381025	20923250	29573330	15748249	18449411	33026569	26207782	15068994	15127556	15328396	23386070	11219245	18783485	22244010	9809887	15085466	19426243	20528873	33369999	23479837	10468245	31766856	11356088	17488668	7781273	31361865	12061291	11400405	11315128	8196297	28552476	22470925	14964342	19699510	20299262	19681850	28620756	16622609	19888520	23691787	28804819	24713737	9295812	17876030	19404557	22730859	19902146	19765209	10866421	9287775	19690229	23135566	19121425	25552114	27582411	28902081	11184635	30964951	29605959	21057061	16948203	32433187	15383477	9007954	7680854	11234668	28043992	25688138	25248688	28320219	15748251	15334856	10095646	12626998	31492108	9740136	33049598	24335992	21092072	23619701	15140140	8774204	12361198	34836631	22499962	27919873	23735984	23446910	25913754	19185786	9822059	9299975	7937689	21549797	25471944	24901494	24224428	12856903	11806438	20958919	26000508	19404534	30511379	19506978	36232517	31623539	21690026	9809888	27256341	9809891	19604207	33302210	18044139	12729447	15140137	1327666	19299773	10555929	19690223	26239090	12486385	12586268	18828644	8166524	23358201	21070296	21507866	15984353	12217243	11806436	27306575	30213200	21839908	31682398	24124137	15102006	10544915	19888522	20592650	16670137	15334855	9363156	33176886	23798620	10732558	25983257	12763175	11813471	19132193	22169771	16938875	31122144	22073696	19898788	20135073	19716953	16174600	18266199	9546248	10176513	18662258	19190828	27087147	14604242	34415867	36099012	29120972	18842458	17328717	8353584	26752590	20230412	16426667	16737930	9845392	17672188	29571622	1309068	20134155	8166549	19114844	10204652	25098102	16873382	12555357	9555967	20704608	7555181	12741440	8506172	9740135	10866420	7489050	23547704	15140139	26516213	19174636	10941344	27272964	15043451	15041274	32445064	16821405	9740137	23249565	12729426	10150194	19017257	34097705	8353573	34849924	12960616	22456106	24779122	8991025	26598093	23691788	31075466	20102486	17238947	30016577	15163321	10212007	16637526	18205897	14531917	9391723	11817524	10724646	19317710	16855073	27235611	15850607	28632418	10601897	15061383	11190903	9846345	8243215	23790599	11306776	28514646	30654420	8014289	9737479	30572718	9068929	20812929	27936527	24050826	23751953	22836324	12427245	15045129	12393117	17322165	10069285	28511582	18418159	19942256	8088021	23806062	9466020	32788120	15085462	29768983	9216444	28914074	12479884	17717208	17123949	30813751	15954238	32959678	23585314	12771610	15710807	25740425	27848915	25954849	11854887	12780513	11729367	30540616	32311843	34561398	15679282	9485561	15630675	10810867	34470540	31699657	19888523	15790164	30844684	7659349	15864807	27626254	12771643	17139369	21108555	34755452	9469631	15140141	14517754	9299979	7793854	15628908	33955863	12592880	33403793	15870544	30734369	11334198	7711986	18161668	20088926	21881032	12587801	19057393	8141066	1781635	15044818	35499336	20061338	7943773	1287287	12570937	22818558	22211705	22862794	21264918	21507815	17344611	9171294	11030526	20427870	20411994	19930848	16828293	22531940	22329742	19665679	11998151	23615295	21860313	19520682	11154127	33951528	15956240	9917074	7753456	11395717	30169652	15821819	18657765	15222660	7479207	17221327	18938724	9329403	9295828	17667079	11332351	22915548	9462248	16393689	22495972	7945064	12719210	21712506	17898659	9601433	21507816	15712466	25804614	20690780	16086350	29874689	19190810	18602137	29423936	27067972	14692173	20087172	10724634	24187771	8845539	19143281	15821823	19175190	9801974	32113855	9283920	21466368	9466018	22818559	30461625	11111553	9363157	12594595	23627997	8277550	20192094	10391423	23263338	22941784	8571105	33769995	19597879	8281479	22648492	10378328	29706371	15991643	20170785	9092420	8702360	28830286	19717186	32266670	28052451	15748248	24942995	10928485	20178528	34562001	12579101	22584552	17387236	10384203	25265256	14656245	21141445	8787710	7874874	31243789	28508323	15334753	24492189	26916290	16443808	24033530	10420072	31093662	18690358	16786229	9423235	11234669	10994834	23971903	26766749	24205697	29895599	33607668	19190817	17179819	10119735	11307835	18388501	10556183	15102007	32573889	23239209	16101253	20135243	22246291	22875274	14521318	10467472	31361813	18073666	9809892	31688792	10392225	9216459	10926265	9735923	23461610	21822767	31336159	29953528	28645996	19277416	16637527	33555096	8409036	32964730	23402464	22081480	12244483	8267489	16411388	26850200	15795534	33855802	8486871	29886450	29283294	16350378	18278195	15304046	7781274	26982962	15529058	23103726	23090638	16821477	22712447	12534039	24814194	32624425	28937536	15896237	8845545	26808621	12953999	16822790	24375987	12759518	11514704	20950840	31837560	11213859	30360601	24219333	14604243	18669012	15748250	29205487	25609571	15334859	14995984	9299962	12297122	10146775	16113751	32189191	15334761	17474542	9737473	9739252	19829297	32441664	27543785	17438935	26977870	18532999	12124679	19888540	34914184	26975675	22504514	10632472	25465907	31045921	12843865	32885997	32108577	31204981	11246531	32543062	1326773	15835831	16113752	31098816	23574579	22122183	11279659	15491334	31326730	22382479	25808486	14652588	16175898	29659233	11668422	10558049	29709361	9794270	8938086	17906971	22818556	15330727	20442149	9475828	18000626	27761575	7863195	26658126	27517381	24259747	12131387	7663590	22953513	15796485	30961988	18046215	12622610	27545117	23276178	10890474	9845391	11577260	9510869	8214998	21923455	11570272	8370015	9887705	18449410	7487194	20346012	17441633	8298321	23337708	8247304	18399382	24218420	20530518	26273933	19943881	11762273	15864806	25884311	29212374	20553950	34655821	27281281	33906609	8869862	11685048	11190801	17080209	21983457	7545449	7886558	26978616	17509040	8753622	9640493	15613053	32719867	23545756
D07510	Adomiparin (USAN) Semuloparin (USAN) Heparin (BAN) Enoxaparin Bemiparin Parnaparin Nadroparin	excluded	Anticoagulant	Antithrombin III activator	Platelet aggregation inhibitor						668	25319855	25004020	10085919	9684794	17667004	8459048	10724650	32768536	23482532	22252796	28846806	17179829	15140138	24943261	22959138	34523813	8444502	25751293	20172987	29532536	8294317	11044537	28374942	10590682	27381025	20923250	29573330	15748249	18449411	33026569	26207782	15068994	15127556	15328396	23386070	11219245	18783485	22244010	9809887	15085466	19426243	20528873	33369999	23479837	10468245	31766856	11356088	17488668	7781273	31361865	12061291	11400405	11315128	8196297	28552476	22470925	14964342	19699510	20299262	19681850	28620756	16622609	19888520	23691787	28804819	24713737	9295812	17876030	19404557	22730859	19902146	19765209	10866421	9287775	19690229	23135566	19121425	25552114	27582411	28902081	11184635	30964951	29605959	21057061	16948203	32433187	15383477	9007954	7680854	11234668	28043992	25688138	25248688	28320219	15748251	15334856	10095646	12626998	31492108	9740136	33049598	24335992	21092072	23619701	15140140	8774204	12361198	34836631	22499962	27919873	23735984	23446910	25913754	19185786	9822059	9299975	7937689	21549797	25471944	24901494	24224428	12856903	11806438	20958919	26000508	19404534	30511379	19506978	36232517	31623539	21690026	9809888	27256341	9809891	19604207	33302210	18044139	12729447	15140137	1327666	19299773	10555929	19690223	26239090	12486385	12586268	18828644	8166524	23358201	21070296	21507866	15984353	12217243	11806436	27306575	30213200	21839908	31682398	24124137	15102006	10544915	19888522	20592650	16670137	15334855	9363156	33176886	23798620	10732558	25983257	12763175	11813471	19132193	22169771	16938875	31122144	22073696	19898788	20135073	19716953	16174600	18266199	9546248	10176513	18662258	19190828	27087147	14604242	34415867	36099012	29120972	18842458	17328717	8353584	26752590	20230412	16426667	16737930	9845392	17672188	29571622	1309068	20134155	8166549	19114844	10204652	25098102	16873382	12555357	9555967	20704608	7555181	12741440	8506172	9740135	10866420	7489050	23547704	15140139	26516213	19174636	10941344	27272964	15043451	15041274	32445064	16821405	9740137	23249565	12729426	10150194	19017257	34097705	8353573	34849924	12960616	22456106	24779122	8991025	26598093	23691788	31075466	20102486	17238947	30016577	15163321	10212007	16637526	18205897	14531917	9391723	11817524	10724646	19317710	16855073	27235611	15850607	28632418	10601897	15061383	11190903	9846345	8243215	23790599	11306776	28514646	30654420	8014289	9737479	30572718	9068929	20812929	27936527	24050826	23751953	22836324	12427245	15045129	12393117	17322165	10069285	28511582	18418159	19942256	8088021	23806062	9466020	32788120	15085462	29768983	9216444	28914074	12479884	17717208	17123949	30813751	15954238	32959678	23585314	12771610	15710807	25740425	27848915	25954849	11854887	12780513	11729367	30540616	32311843	34561398	15679282	9485561	15630675	10810867	34470540	31699657	19888523	15790164	30844684	7659349	15864807	27626254	12771643	17139369	21108555	34755452	9469631	15140141	14517754	9299979	7793854	15628908	33955863	12592880	33403793	15870544	30734369	11334198	7711986	18161668	20088926	21881032	12587801	19057393	8141066	1781635	15044818	35499336	20061338	7943773	1287287	12570937	22818558	22211705	22862794	21264918	21507815	17344611	9171294	11030526	20427870	20411994	19930848	16828293	22531940	22329742	19665679	11998151	23615295	21860313	19520682	11154127	33951528	15956240	9917074	7753456	11395717	30169652	15821819	18657765	15222660	7479207	17221327	18938724	9329403	9295828	17667079	11332351	22915548	9462248	16393689	22495972	7945064	12719210	21712506	17898659	9601433	21507816	15712466	25804614	20690780	16086350	29874689	19190810	18602137	29423936	27067972	14692173	20087172	10724634	24187771	8845539	19143281	15821823	19175190	9801974	32113855	9283920	21466368	9466018	22818559	30461625	11111553	9363157	12594595	23627997	8277550	20192094	10391423	23263338	22941784	8571105	33769995	19597879	8281479	22648492	10378328	29706371	15991643	20170785	9092420	8702360	28830286	19717186	32266670	28052451	15748248	24942995	10928485	20178528	34562001	12579101	22584552	17387236	10384203	25265256	14656245	21141445	8787710	7874874	31243789	28508323	15334753	24492189	26916290	16443808	24033530	10420072	31093662	18690358	16786229	9423235	11234669	10994834	23971903	26766749	24205697	29895599	33607668	19190817	17179819	10119735	11307835	18388501	10556183	15102007	32573889	23239209	16101253	20135243	22246291	22875274	14521318	10467472	31361813	18073666	9809892	31688792	10392225	9216459	10926265	9735923	23461610	21822767	31336159	29953528	28645996	19277416	16637527	33555096	8409036	32964730	23402464	22081480	12244483	8267489	16411388	26850200	15795534	33855802	8486871	29886450	29283294	16350378	18278195	15304046	7781274	26982962	15529058	23103726	23090638	16821477	22712447	12534039	24814194	32624425	28937536	15896237	8845545	26808621	12953999	16822790	24375987	12759518	11514704	20950840	31837560	11213859	30360601	24219333	14604243	18669012	15748250	29205487	25609571	15334859	14995984	9299962	12297122	10146775	16113751	32189191	15334761	17474542	9737473	9739252	19829297	32441664	27543785	17438935	26977870	18532999	12124679	19888540	34914184	26975675	22504514	10632472	25465907	31045921	12843865	32885997	32108577	31204981	11246531	32543062	1326773	15835831	16113752	31098816	23574579	22122183	11279659	15491334	31326730	22382479	25808486	14652588	16175898	29659233	11668422	10558049	29709361	9794270	8938086	17906971	22818556	15330727	20442149	9475828	18000626	27761575	7863195	26658126	27517381	24259747	12131387	7663590	22953513	15796485	30961988	18046215	12622610	27545117	23276178	10890474	9845391	11577260	9510869	8214998	21923455	11570272	8370015	9887705	18449410	7487194	20346012	17441633	8298321	23337708	8247304	18399382	24218420	20530518	26273933	19943881	11762273	15864806	25884311	29212374	20553950	34655821	27281281	33906609	8869862	11685048	11190801	17080209	21983457	7545449	7886558	26978616	17509040	8753622	9640493	15613053	32719867	23545756
D00068	Alcohol (USP) Anhydrous ethanol (JP18) Dehydrated ethanol Ethyl alcohol	excluded	Antineoplastic	Disinfectant (topical)	Pharmaceutic aid (solvent)						632	24449211	21118177	11468234	23025424	32022785	31135084	13130310	26432584	15576285	9424027	8106833	26829598	16046151	24229754	24142436	10200132	32960547	32968164	30025415	26895001	24061446	21627621	17316157	14690692	21030324	15166618	7630058	23587982	20585046	34454026	20432857	24036908	12961786	23650781	9781720	8033771	15876888	20684729	16628137	31375477	27640651	30043207	16149019	7660549	26084138	28139557	9056472	32488110	7564721	16410679	18002673	25464605	11206047	17372828	27084726	11522122	11144467	22655431	29624242	28163109	23047163	22586799	26080587	23545276	20056307	12771625	10362421	33227982	31809565	24099152	21243342	29272253	11787234	24619543	9267946	15684644	21916410	21222420	24606210	24743716	19735557	30632847	22571904	32365274	34664209	21288495	26422874	15632815	26121423	21425264	21362516	9007144	27881620	26730183	28922579	27128612	10484986	21592855	24305730	21768799	1605978	18220290	20485106	15618446	26951203	11971492	26253645	27939893	19344238	23363693	21961781	22426847	17396615	20888307	11957503	25904741	21774911	23821001	25177888	15480328	15264459	11591898	15071390	27213801	32067250	19935796	22334511	1572184	16175136	26869782	28708853	22941516	30354704	12900871	25051773	19691974	15286569	33687959	26402801	23942869	16569544	18595246	7798451	33814542	27810993	25110259	9525450	25911859	30450642	26717198	25348002	7624914	23029946	27241682	25214517	15257069	26155923	21435743	8004299	19049662	11454106	10487276	21679264	1362508	23918537	24372965	24916134	26293212	11092609	22741746	32056930	20225176	19128911	29211599	18287971	16787304	27991894	19996191	19965287	16151422	30880803	21525081	31479045	27502119	20585045	26996103	27497198	30248612	26953217	21761553	8615873	9924573	11691524	24722633	33803489	25970507	14703498	24429127	31675173	31355390	26241420	24811685	7978565	26893551	8573630	21251896	30074294	28982774	18691105	22552005	30025414	27604432	11078252	11056773	31028066	20163264	8174245	14597941	20205993	23996042	17806128	16182617	23577630	15991040	17301566	29341904	12389072	26296929	9029743	15552845	24342894	25816806	33656974	33872583	21271747	17198036	24283619	30439665	9174520	21526557	30488741	15005217	21730282	16003301	26292764	32140913	10361142	10689727	27317482	11522064	30721104	26431629	19855313	35039622	29075564	28328762	11884971	24365982	21836656	24178237	29598842	8014286	26077133	20305698	26660176	25727243	32866937	27623733	23529364	22983284	18690856	22006276	20804114	29332838	20679886	24493333	30540671	20116330	28766962	27756073	25054625	26038148	17873594	18315992	11255522	8575924	22698697	11437688	29105958	33881202	30136045	29702137	28294122	21961783	21857779	19684630	28947255	33551091	8342071	29238995	21515198	22066790	28686794	31144349	30917738	33031829	17048972	28370238	24497796	1571560	22045673	12515704	8353961	14586494	27350098	25051779	25782317	23523653	15229098	12677910	20585047	26580099	26394882	22839438	24801480	7936563	23715423	27876743	8749825	8784215	21164346	28408108	27101231	31328888	31478396	23920253	21871496	20822681	29473199	30664825	27987236	25702398	22078313	26854326	19059744	26431627	8302672	24747172	19916377	10976660	8552331	17393167	15912469	9352960	27129011	11759128	22719015	12189535	9781734	24029057	28701047	31920296	30520831	27805299	25592625	14595702	30512187	34244783	25910235	28225296	20593277	18373479	32196880	11206041	23408534	23829941	7572105	20386358	25323853	18020248	9601625	15484221	17587605	22331668	16786912	29156365	15505611	15450616	32202961	24941124	28233256	8085922	24092661	16700366	30626239	22465461	23479989	34523110	23107173	18372283	24294659	22155913	11218441	26866364	21195573	20606413	18672540	31348116	17589660	14595385	8849828	24373085	27681342	22619063	27546374	23794007	32347108	19759052	1454669	29624243	27523955	18158965	23548391	21378711	16518436	22839514	21544019	24692077	31707834	11078240	25178073	33905640	25940834	10362401	31701524	11373424	32053548	12142641	29335155	11422014	9469694	8792591	24649882	20659026	25393304	29746434	33556319	12555472	28634723	24656636	24061863	18215782	30312494	9367941	11681652	27003232	19118083	20237319	17210501	20076835	25245812	26218843	20002306	25370853	19597380	11336347	28570043	1791652	27710833	22331019	17425124	31136799	12622367	10510137	22863267	17495256	21741004	34021809	8399519	24835502	23149444	21626795	11328290	33313798	28251611	1760827	17845916	30952640	32469450	20075185	28258928	7919574	32239743	23444282	27286895	32423467	34985848	30045281	26489124	20385421	16943176	26349949	23551727	17037697	10938494	12649767	25988708	28893900	15662998	12481884	10708160	21108343	7889009	12374450	26122235	9416217	25976446	22105181	24299921	20659042	27089719	26312955	21945230	9682415	25681236	14983762	22736359	8597364	23286856	35343635	23907834	26084127	7644279	24673728	27490162	26502499	9116511	21719049	20422470	9780133	1536496	8684851	31520869	24677398	8485808	29189665	9107388	7624905	28445850	21384438	21792999	23539387	20306756	27213795	21736681	28772338	25558685	32669065	9139768	20838237	24919410	9590397	35348200	23775277	23658479	27703344	28525701	24374906	26340413	9798578	22767311	24595919	24610228	32780750	8311810	29210976	28857712	26476325	24625541	17599129	16784046	14656749	21691803	32706505	24122806	34096828	21218734	10223267	24417069	30670669	31920295	23703347	7841729	18544223	8342077	16959140	9208748	16471309	24389463	18344823	25090819	21807218	26208334	15329314	18410900	16573745	30557209	28397349	12463481	15336584	21387781	8347179	30705097	32428257	11019834	11833485	10083517	21285257	23428919	28967184	30249632	8107184	12664518	29595123	26514447	27420578	33231835	25977229	29316143	28288949	27251417	8796395
D00033	Phenol (JP18/USP) Liquefied phenol (JP18) Phenol for disinfection (JP18) Phenol, liquefied	excluded	Analgesic	Anesthetic (oral)	Antipruritic	Disinfectant	Hemorrhoid agent (sclerosing)	Pharmaceutic aid (preservative)			533	25557828	23974943	24977639	33704429	8844233	16061906	22561478	21337993	30206090	26480981	11347721	25500489	1598141	25850425	31056441	24072471	8868825	15658346	22930136	19644597	27454774	31013494	20370340	24089454	24229754	15787412	26895001	17646136	25433888	16149015	19832737	27473897	23587982	17976336	19931889	7663602	7974570	24360821	31461671	28459677	12961786	15127556	27106965	30217228	18371456	9781720	17077526	19440925	24926734	16149019	28600334	29725952	17074939	7583827	31253540	18515605	31381353	11522122	20299262	18413441	25987620	12771625	34076601	16756193	12501498	11078231	19132344	19763388	26301406	9267946	21485938	32103121	27566810	23738369	8715869	32336695	25732417	16149022	15491434	15632815	26422874	16149028	15822709	32040035	15829394	9007144	28922579	30297172	27150289	21768799	18278193	27376816	30683343	32070589	29625498	11373427	9130938	28562382	19731849	18600170	9462602	18288579	16874847	31628212	27230445	14676658	22426847	17304143	11957503	17123948	17413902	29847748	26575493	16732389	33660661	20469613	18690994	8699558	1572184	28828219	17213734	27323352	15753750	31029801	29790609	25051773	12217243	33687959	34021038	9295821	7798451	30821825	25447747	19826098	19127088	9814186	18425437	25063927	12555473	19902490	11454106	25212058	31079109	15882242	23794673	11711005	27287628	29084087	32056930	20049951	25518511	18287971	21736529	18469557	18266199	26230053	15591476	7904686	8942000	21440360	15280839	22534502	10763986	33964545	9228992	17375763	18550779	31335755	17161250	16737930	28072737	22942332	17909306	1309068	11685346	8260998	22350781	18959291	8331142	7978565	20704608	8573630	16149024	27604432	11333173	8023722	12894601	21096095	29126843	16872006	29600390	17519259	10626097	22839715	19542776	8535983	9803978	17806128	25589198	18326440	15888905	15189665	10210047	22686103	27777148	10846347	31758673	26237648	18253846	22722616	17591126	23446336	17198036	9070015	9174520	21526557	28132845	32442515	28425039	32755413	12505396	11878255	19731845	20572555	23121439	18827082	28264200	26187996	24365982	24841610	9781702	30348612	31676345	18820559	8014286	10347624	16865053	20405230	27424313	26168972	30867419	27541930	26626190	12190804	16670595	24284414	20235796	23653145	20218005	24493333	30074076	20129489	25381477	31883594	30540671	11270161	34145703	25054625	29878070	19875767	11271080	15912719	29702137	21883996	21252962	20510522	20337829	21309294	21237458	33551091	28325531	22066790	29407883	12771652	18161668	20572411	17413903	17533917	32833715	17996661	19214910	10441688	16730285	14586494	22890761	21136021	18664339	10928046	12385197	28695614	8551473	12570937	15817818	8211322	16011980	17046261	22862794	29866531	21878045	29241629	34404358	8710671	30855463	31055838	32336696	32369623	32340217	8409074	11929382	27987236	24660233	30268371	12464793	17630652	15566595	33582982	30088338	24992919	8482088	22543683	12808282	9057791	9781734	33140868	23386069	15817033	30595473	22035977	19417631	25467948	18019515	27475719	21750020	19170055	31936623	20593277	19336539	16098428	24126290	24724362	15821823	16786912	29156365	8932021	28314539	19174428	24953623	19343903	32184039	17413899	15450616	19730804	32654554	16149025	26473333	22167555	26363802	15851601	24294659	9631929	11218441	31473186	14567202	12790208	8668281	9104204	17979795	7949516	21125740	26649908	30367738	8535981	11795179	34666272	9092411	12765888	10366903	23548346	23149442	26083485	8482104	33905640	28529073	11373424	16224503	12142641	10543147	21930866	18827083	18628629	15947920	15133814	29746434	19265362	15795644	23286432	29665284	30312494	8466400	27287486	18815480	25314608	18334379	25144329	21157099	21136023	23026654	10510137	9110867	29989996	1822186	33313798	23609328	15854298	17845916	29340539	15841329	26759833	7886124	32239743	12451283	18030707	30879989	21467664	12698552	18094457	8558148	26978661	8969851	11523339	11270159	19847061	29447772	10708160	17161249	7889009	9876986	21118171	23525901	18278186	7927531	26074007	20063421	23085492	9505735	27089719	10614243	20210713	25886890	15976345	22393592	11779723	16885726	29447773	15334859	12607968	26838447	8485808	9724678	28209466	29268886	17477325	11771598	23962821	17890947	29512292	16001822	28213776	16044106	12496748	11879213	25646201	21953789	21517643	17456486	15312228	22210389	16645494	16906241	19249429	9327189	16600834	31147302	17498841	32179906	8311810	30383606	15190961	16784046	21159459	21536938	21691803	8009971	32147005	23527534	15217302	30201406	34096828	18091121	30671976	11593148	20092222	18217130	24417069	11802094	8971433	7841729	28102427	25682022	8557868	22304357	18482144	23283721	11977679	27914488	24267603	33147810	30557209	28397349	21366666	15314705	8945419	26660169	32557742	28730932	12771655	25171465	15345933	14767365	15990127	26514447	7881707	16149018
D00212	Vancomycin (USP)		Antibacterial	Cell wall biosynthesis inhibitor							526	22024354	32996120	15142325	9661125	16374185	26289222	24204764	31077424	24302197	31176931	33768555	18077923	26803050	31556293	24225746	9558127	33956756	35840011	34021756	16030370	24584597	31333845	30203073	25991831	19122288	28392327	32932111	9631922	30668696	34772892	22573855	11128233	9396092	22128413	16731612	22859254	33009571	16304155	21862473	35981345	28350363	23798327	23907742	18783711	12446229	34289402	17529884	33675656	27376822	23824677	16958822	8893916	31154476	8141694	33608077	34750338	15973917	24378952	1943250	30157096	34159816	22445477	30656565	21429439	35985620	7699155	28562258	31228353	35773225	15658354	7898192	30579232	26654472	32404057	23121433	28650911	34324650	30520829	28867705	8669599	16296358	28099635	29652968	34705113	29687153	19299472	36227686	29736878	32012127	25476135	32133144	27546217	26568565	21923425	34233034	10656750	27509826	8946660	7752209	31576000	8841156	26123638	8371439	34564865	30156005	33567334	28139829	32408589	30441978	30731069	30511379	29512049	26406173	30785491	32763234	23410793	18636130	31228434	30892160	32298746	8598614	34727280	21545484	8121352	25968297	9379540	23254142	21142272	27238431	24216537	24577126	23313396	30242495	36089286	9474051	17038881	33538550	18349039	30522560	17066239	7783719	29554847	29437075	19343006	36084471	32507958	25519438	7927849	32882431	31879186	31639746	25264036	33258161	29069326	17038886	21466775	21289330	8981831	16778715	17417082	35334546	31575499	22056376	7997005	31902925	30303049	31534058	29529618	11034256	12407128	12741439	34990089	28025029	27494905	34551680	22017186	32984899	10543138	29084753	30423042	29461683	17971884	36031477	23345049	28444760	23279721	15796051	32537644	32843769	35234825	30872102	30784421	28640009	26926670	24422188	20563453	29195829	32464644	32715505	32215783	28793955	12940611	27756193	7696720	30950674	25203549	31342543	30056569	19223642	17106010	25222855	26787690	34479286	32987102	30864056	25390637	30220291	10077465	31216164	9780121	27636875	35500543	16004164	1477128	33813939	33549035	34169543	30723860	27931193	29095798	24910345	31402708	27389404	25794497	25066951	24148450	31344233	30770940	17646567	33734211	29746432	12808304	18223471	17268142	34285111	7927862	33692613	32216735	26555724	34914659	31709893	9576397	21458937	27861313	21039771	30131297	10774640	30739349	32432845	32716487	20046068	10191748	22459156	24141590	31984471	16227692	25382007	22327043	16688294	28131530	19840535	7898190	29470227	31983615	23065779	15572915	33367582	21467796	34096598	35264048	25112304	29948742	32839259	10551965	32495366	29607531	26562817	25865426	31142231	9474473	15320439	1614650	24521953	33902351	34882107	33782837	7741908	26383121	24452067	23897602	19106348	31422738	32295975	12431867	24932495	29315849	24696106	22966033	32468340	25146197	17534676	17603266	9200765	29038392	12451284	23798336	33740050	28705450	29294072	34245275	35403665	28893792	34426481	34896687	9646718	26902230	33731764	32191793	32097248	30852937	23185970	22791272	7482691	33397252	36478261	18023625	27307305	34369442	1445623	32328932	8725212	31432468	26418699	34192639	32227354	31279892	31713055	24660521	28833385	31721353	15145199	29037461	30176357	23137927	29642744	9558140	32999156	7898194	34396691	35640658	21521865	9421100	22424794	32426842	20103028	32296501	9005278	36136207	31715528	7476836	25740266	30280456	29084032	22488303	28406088	30725230	31108184	23289453	35296441	22276559	22264836	19873687	20831677	36047202	18290414	10391415	31600554	22912970	35270215	30983533	29739110	35031450	29989937	9648344	32342769	30423040	23673472	33368454	23817340	11968839	26490819	21942850	18848438	31541402	36271558	16035373	33100081	29746714	35760335	30889434	35775147	7699153	26035034	7949537	31378957	29770901	33642514	22331444	25320941	24480883	28457752	32148231	1834985	26044758	21963966	33190285	27778050	16374156	35465728	26497475	19959309	7648760	12451298	29284156	22338061	29957824	10073735	30729904	33913087	33769612	30391914	22892931	16433565	9558135	25886890	30599240	29260505	33938713	9558134	21378399	1923224	20015925	7898193	16884316	32319943	36177821	28674307	25613053	20074899	21384438	23132513	8347913	34618919	34674576	32721597	16433871	10865602	32845063	30045790	34529619	31063582	9441326	32321363	34250963	26011138	9590397	22686009	29067501	7898191	21896920	29199252	36300737	19774795	9511053	32898221	34197665	9088997	22926218	28834212	28923869	8364278	28699888	18176058	35170243	31526711	18591876	20442149	31154618	27145210	29371192	31771724	27631462	35383737	25948312	31697345	32957015	18397685	21429437	17293388	36398492	7696733	28530212	17541241	9496400	10801244	30919233	29732487	22045420	33834965	26817821	31448430	32571814	27076783	32830297	28420531	29273613
D00926	Vancomycin hydrochloride (JP18/USP)		Antibacterial	Cell wall biosynthesis inhibitor							526	22024354	32996120	15142325	9661125	16374185	26289222	24204764	31077424	24302197	31176931	33768555	18077923	26803050	31556293	24225746	9558127	33956756	35840011	34021756	16030370	24584597	31333845	30203073	25991831	19122288	28392327	32932111	9631922	30668696	34772892	22573855	11128233	9396092	22128413	16731612	22859254	33009571	16304155	21862473	35981345	28350363	23798327	23907742	18783711	12446229	34289402	17529884	33675656	27376822	23824677	16958822	8893916	31154476	8141694	33608077	34750338	15973917	24378952	1943250	30157096	34159816	22445477	30656565	21429439	35985620	7699155	28562258	31228353	35773225	15658354	7898192	30579232	26654472	32404057	23121433	28650911	34324650	30520829	28867705	8669599	16296358	28099635	29652968	34705113	29687153	19299472	36227686	29736878	32012127	25476135	32133144	27546217	26568565	21923425	34233034	10656750	27509826	8946660	7752209	31576000	8841156	26123638	8371439	34564865	30156005	33567334	28139829	32408589	30441978	30731069	30511379	29512049	26406173	30785491	32763234	23410793	18636130	31228434	30892160	32298746	8598614	34727280	21545484	8121352	25968297	9379540	23254142	21142272	27238431	24216537	24577126	23313396	30242495	36089286	9474051	17038881	33538550	18349039	30522560	17066239	7783719	29554847	29437075	19343006	36084471	32507958	25519438	7927849	32882431	31879186	31639746	25264036	33258161	29069326	17038886	21466775	21289330	8981831	16778715	17417082	35334546	31575499	22056376	7997005	31902925	30303049	31534058	29529618	11034256	12407128	12741439	34990089	28025029	27494905	34551680	22017186	32984899	10543138	29084753	30423042	29461683	17971884	36031477	23345049	28444760	23279721	15796051	32537644	32843769	35234825	30872102	30784421	28640009	26926670	24422188	20563453	29195829	32464644	32715505	32215783	28793955	12940611	27756193	7696720	30950674	25203549	31342543	30056569	19223642	17106010	25222855	26787690	34479286	32987102	30864056	25390637	30220291	10077465	31216164	9780121	27636875	35500543	16004164	1477128	33813939	33549035	34169543	30723860	27931193	29095798	24910345	31402708	27389404	25794497	25066951	24148450	31344233	30770940	17646567	33734211	29746432	12808304	18223471	17268142	34285111	7927862	33692613	32216735	26555724	34914659	31709893	9576397	21458937	27861313	21039771	30131297	10774640	30739349	32432845	32716487	20046068	10191748	22459156	24141590	31984471	16227692	25382007	22327043	16688294	28131530	19840535	7898190	29470227	31983615	23065779	15572915	33367582	21467796	34096598	35264048	25112304	29948742	32839259	10551965	32495366	29607531	26562817	25865426	31142231	9474473	15320439	1614650	24521953	33902351	34882107	33782837	7741908	26383121	24452067	23897602	19106348	31422738	32295975	12431867	24932495	29315849	24696106	22966033	32468340	25146197	17534676	17603266	9200765	29038392	12451284	23798336	33740050	28705450	29294072	34245275	35403665	28893792	34426481	34896687	9646718	26902230	33731764	32191793	32097248	30852937	23185970	22791272	7482691	33397252	36478261	18023625	27307305	34369442	1445623	32328932	8725212	31432468	26418699	34192639	32227354	31279892	31713055	24660521	28833385	31721353	15145199	29037461	30176357	23137927	29642744	9558140	32999156	7898194	34396691	35640658	21521865	9421100	22424794	32426842	20103028	32296501	9005278	36136207	31715528	7476836	25740266	30280456	29084032	22488303	28406088	30725230	31108184	23289453	35296441	22276559	22264836	19873687	20831677	36047202	18290414	10391415	31600554	22912970	35270215	30983533	29739110	35031450	29989937	9648344	32342769	30423040	23673472	33368454	23817340	11968839	26490819	21942850	18848438	31541402	36271558	16035373	33100081	29746714	35760335	30889434	35775147	7699153	26035034	7949537	31378957	29770901	33642514	22331444	25320941	24480883	28457752	32148231	1834985	26044758	21963966	33190285	27778050	16374156	35465728	26497475	19959309	7648760	12451298	29284156	22338061	29957824	10073735	30729904	33913087	33769612	30391914	22892931	16433565	9558135	25886890	30599240	29260505	33938713	9558134	21378399	1923224	20015925	7898193	16884316	32319943	36177821	28674307	25613053	20074899	21384438	23132513	8347913	34618919	34674576	32721597	16433871	10865602	32845063	30045790	34529619	31063582	9441326	32321363	34250963	26011138	9590397	22686009	29067501	7898191	21896920	29199252	36300737	19774795	9511053	32898221	34197665	9088997	22926218	28834212	28923869	8364278	28699888	18176058	35170243	31526711	18591876	20442149	31154618	27145210	29371192	31771724	27631462	35383737	25948312	31697345	32957015	18397685	21429437	17293388	36398492	7696733	28530212	17541241	9496400	10801244	30919233	29732487	22045420	33834965	26817821	31448430	32571814	27076783	32830297	28420531	29273613
D00752	Mycophenolate mofetil (JAN/USP)		Immunosuppressant	Inosine monophosphate dehydrogenase inhibitor							444	23608723	29974488	21299636	20195217	30817705	10688252	25886919	19996322	35643786	17667790	26714210	16251853	9636522	15041341	24673714	31332670	15301578	32386102	21383656	21040167	12605614	10194038	20671734	18502461	12036390	9721429	32173850	16573602	21440742	17445553	35670960	15964332	7878701	16628144	26981890	21516060	20210680	17304164	9723276	24718269	17191354	23007746	24842821	25284168	8830834	33025511	15344963	11034275	26906299	8588242	17304160	20146966	19667948	18761229	26201386	32959916	18580456	33070481	23219740	20647193	12176540	19519824	26423867	31674040	21094796	31444778	21068647	17164686	21772294	24727337	24673713	24315002	12644921	10233195	11267186	19214145	18930138	25249327	17038876	17465638	20175815	32860364	28700522	15964387	11477347	16277269	28328764	28700519	19743888	15954430	20056756	25865963	22026398	10083018	36045559	11750338	16979865	34145122	15590877	14974524	15576284	30689262	21139397	23422495	20431505	26991496	19363460	12805001	23852786	21466778	27676419	23423268	24518562	18336056	24192641	28051798	15848720	21077342	9636484	27941535	18387521	26589470	23131696	16387162	32858576	22974941	32856157	25565669	24811231	22461534	15691265	16417443	11498157	29735215	30570456	26274696	21383597	16251856	20965681	12962794	35501566	19817503	19425008	21317409	10589962	19800973	31425491	19275552	23813362	15257062	21454067	33107768	18641552	21772295	15848557	21454066	27454919	19377217	15049798	25959850	17724439	21272643	22236286	16003290	23558676	19060550	10083508	14639063	32088273	30389427	15264459	24548445	33394991	22892445	18362900	19267777	26034895	32495641	9108641	27648523	27898598	9636478	24792322	11377487	18089361	22212304	12394613	17144102	14748898	25387096	29177628	10463209	27781422	25864649	22310603	22087864	17529899	25805745	19715969	10868634	26923724	12780669	28437284	25380305	26743220	16321615	17524944	18586766	26606072	30574862	15848556	10500574	9636573	24081208	22595383	21157401	15048791	21351476	15739899	30597603	15848555	12176612	11217202	26488204	19715843	24342510	17060847	15740547	21088289	17428154	34800491	11595558	20498245	9132677	27320587	11377490	10083542	15257455	33554521	9780118	31219949	24314941	11328552	24351871	21477747	16778726	33246587	16433766	23651860	8962169	17038879	26799522	16628123	22377748	15268738	11591896	20235793	32255280	21572388	30309995	16210138	15570185	23146475	26854648	17699323	25416736	21720247	15041317	10083498	17257450	31409869	27021063	8857551	25758949	21620039	10919591	10684356	15848604	18089332	34304630	16418690	15795646	23475567	17417076	11377484	17445554	16860172	14746627	10774628	20857899	19881404	9721428	11034260	14611995	25247332	10850395	27468645	21383657	12021631	17038877	30430214	16044096	15041355	19473643	15228168	20201951	11805725	18946341	16387090	28640063	9636479	33119895	12947862	16495794	8900688	28300419	11477311	25525761	20923675	23423270	27417340	11119902	29807766	29796823	17429314	29746396	12176561	15570184	32398419	20592649	33711005	12773970	15167629	22213594	26082342	16303008	15264452	11448799	18044788	23558507	11750418	15048792	21383599	21087678	26921212	35570339	8588243	11750348	16778729	17417067	12962793	11861442	25092411	16885717	23146489	24697955	11267182	17191353	30176064	20463644	24081204	12657908	19333146	29548021	21094797	15659129	25742944	31395739	22519685	15946914	30747473	16911495	9474049	18780901	9721430	25041114	26102431	20795786	24081206	32195940	24060731	25557538	18641549	19574013	19861858	21068645	17094777	9474055	16251860	10566561	9723454	9713574	10578712	21848499	22552204	17699403	17304154	23325745	17702714	17898650	19681975	20070319	17922503	10500573	23089531	27738763	26643991	31425441	27645819	16979995	23072565	20531457	24963914	11805724	10688278	21620043	16251857	35294622	32496356	17102540	16503809	22050113	12038590	10688251	20657885	29713132	19025918	32442868	19536049	22955188	24161478	11156363	19345081	15971884	16778725	11591897	19704401	22310598	23778568	21454065	25152575	17877258	33914391	16095520
D05094	Mycophenolate mofetil hydrochloride (USAN)		Immunosuppressant	Inosine monophosphate dehydrogenase inhibitor							444	23608723	29974488	21299636	20195217	30817705	10688252	25886919	19996322	35643786	17667790	26714210	16251853	9636522	15041341	24673714	31332670	15301578	32386102	21383656	21040167	12605614	10194038	20671734	18502461	12036390	9721429	32173850	16573602	21440742	17445553	35670960	15964332	7878701	16628144	26981890	21516060	20210680	17304164	9723276	24718269	17191354	23007746	24842821	25284168	8830834	33025511	15344963	11034275	26906299	8588242	17304160	20146966	19667948	18761229	26201386	32959916	18580456	33070481	23219740	20647193	12176540	19519824	26423867	31674040	21094796	31444778	21068647	17164686	21772294	24727337	24673713	24315002	12644921	10233195	11267186	19214145	18930138	25249327	17038876	17465638	20175815	32860364	28700522	15964387	11477347	16277269	28328764	28700519	19743888	15954430	20056756	25865963	22026398	10083018	36045559	11750338	16979865	34145122	15590877	14974524	15576284	30689262	21139397	23422495	20431505	26991496	19363460	12805001	23852786	21466778	27676419	23423268	24518562	18336056	24192641	28051798	15848720	21077342	9636484	27941535	18387521	26589470	23131696	16387162	32858576	22974941	32856157	25565669	24811231	22461534	15691265	16417443	11498157	29735215	30570456	26274696	21383597	16251856	20965681	12962794	35501566	19817503	19425008	21317409	10589962	19800973	31425491	19275552	23813362	15257062	21454067	33107768	18641552	21772295	15848557	21454066	27454919	19377217	15049798	25959850	17724439	21272643	22236286	16003290	23558676	19060550	10083508	14639063	32088273	30389427	15264459	24548445	33394991	22892445	18362900	19267777	26034895	32495641	9108641	27648523	27898598	9636478	24792322	11377487	18089361	22212304	12394613	17144102	14748898	25387096	29177628	10463209	27781422	25864649	22310603	22087864	17529899	25805745	19715969	10868634	26923724	12780669	28437284	25380305	26743220	16321615	17524944	18586766	26606072	30574862	15848556	10500574	9636573	24081208	22595383	21157401	15048791	21351476	15739899	30597603	15848555	12176612	11217202	26488204	19715843	24342510	17060847	15740547	21088289	17428154	34800491	11595558	20498245	9132677	27320587	11377490	10083542	15257455	33554521	9780118	31219949	24314941	11328552	24351871	21477747	16778726	33246587	16433766	23651860	8962169	17038879	26799522	16628123	22377748	15268738	11591896	20235793	32255280	21572388	30309995	16210138	15570185	23146475	26854648	17699323	25416736	21720247	15041317	10083498	17257450	31409869	27021063	8857551	25758949	21620039	10919591	10684356	15848604	18089332	34304630	16418690	15795646	23475567	17417076	11377484	17445554	16860172	14746627	10774628	20857899	19881404	9721428	11034260	14611995	25247332	10850395	27468645	21383657	12021631	17038877	30430214	16044096	15041355	19473643	15228168	20201951	11805725	18946341	16387090	28640063	9636479	33119895	12947862	16495794	8900688	28300419	11477311	25525761	20923675	23423270	27417340	11119902	29807766	29796823	17429314	29746396	12176561	15570184	32398419	20592649	33711005	12773970	15167629	22213594	26082342	16303008	15264452	11448799	18044788	23558507	11750418	15048792	21383599	21087678	26921212	35570339	8588243	11750348	16778729	17417067	12962793	11861442	25092411	16885717	23146489	24697955	11267182	17191353	30176064	20463644	24081204	12657908	19333146	29548021	21094797	15659129	25742944	31395739	22519685	15946914	30747473	16911495	9474049	18780901	9721430	25041114	26102431	20795786	24081206	32195940	24060731	25557538	18641549	19574013	19861858	21068645	17094777	9474055	16251860	10566561	9723454	9713574	10578712	21848499	22552204	17699403	17304154	23325745	17702714	17898650	19681975	20070319	17922503	10500573	23089531	27738763	26643991	31425441	27645819	16979995	23072565	20531457	24963914	11805724	10688278	21620043	16251857	35294622	32496356	17102540	16503809	22050113	12038590	10688251	20657885	29713132	19025918	32442868	19536049	22955188	24161478	11156363	19345081	15971884	16778725	11591897	19704401	22310598	23778568	21454065	25152575	17877258	33914391	16095520
D05095	Mycophenolate sodium (USP)		Immunosuppressant	Inosine monophosphate dehydrogenase inhibitor							444	23608723	29974488	21299636	20195217	30817705	10688252	25886919	19996322	35643786	17667790	26714210	16251853	9636522	15041341	24673714	31332670	15301578	32386102	21383656	21040167	12605614	10194038	20671734	18502461	12036390	9721429	32173850	16573602	21440742	17445553	35670960	15964332	7878701	16628144	26981890	21516060	20210680	17304164	9723276	24718269	17191354	23007746	24842821	25284168	8830834	33025511	15344963	11034275	26906299	8588242	17304160	20146966	19667948	18761229	26201386	32959916	18580456	33070481	23219740	20647193	12176540	19519824	26423867	31674040	21094796	31444778	21068647	17164686	21772294	24727337	24673713	24315002	12644921	10233195	11267186	19214145	18930138	25249327	17038876	17465638	20175815	32860364	28700522	15964387	11477347	16277269	28328764	28700519	19743888	15954430	20056756	25865963	22026398	10083018	36045559	11750338	16979865	34145122	15590877	14974524	15576284	30689262	21139397	23422495	20431505	26991496	19363460	12805001	23852786	21466778	27676419	23423268	24518562	18336056	24192641	28051798	15848720	21077342	9636484	27941535	18387521	26589470	23131696	16387162	32858576	22974941	32856157	25565669	24811231	22461534	15691265	16417443	11498157	29735215	30570456	26274696	21383597	16251856	20965681	12962794	35501566	19817503	19425008	21317409	10589962	19800973	31425491	19275552	23813362	15257062	21454067	33107768	18641552	21772295	15848557	21454066	27454919	19377217	15049798	25959850	17724439	21272643	22236286	16003290	23558676	19060550	10083508	14639063	32088273	30389427	15264459	24548445	33394991	22892445	18362900	19267777	26034895	32495641	9108641	27648523	27898598	9636478	24792322	11377487	18089361	22212304	12394613	17144102	14748898	25387096	29177628	10463209	27781422	25864649	22310603	22087864	17529899	25805745	19715969	10868634	26923724	12780669	28437284	25380305	26743220	16321615	17524944	18586766	26606072	30574862	15848556	10500574	9636573	24081208	22595383	21157401	15048791	21351476	15739899	30597603	15848555	12176612	11217202	26488204	19715843	24342510	17060847	15740547	21088289	17428154	34800491	11595558	20498245	9132677	27320587	11377490	10083542	15257455	33554521	9780118	31219949	24314941	11328552	24351871	21477747	16778726	33246587	16433766	23651860	8962169	17038879	26799522	16628123	22377748	15268738	11591896	20235793	32255280	21572388	30309995	16210138	15570185	23146475	26854648	17699323	25416736	21720247	15041317	10083498	17257450	31409869	27021063	8857551	25758949	21620039	10919591	10684356	15848604	18089332	34304630	16418690	15795646	23475567	17417076	11377484	17445554	16860172	14746627	10774628	20857899	19881404	9721428	11034260	14611995	25247332	10850395	27468645	21383657	12021631	17038877	30430214	16044096	15041355	19473643	15228168	20201951	11805725	18946341	16387090	28640063	9636479	33119895	12947862	16495794	8900688	28300419	11477311	25525761	20923675	23423270	27417340	11119902	29807766	29796823	17429314	29746396	12176561	15570184	32398419	20592649	33711005	12773970	15167629	22213594	26082342	16303008	15264452	11448799	18044788	23558507	11750418	15048792	21383599	21087678	26921212	35570339	8588243	11750348	16778729	17417067	12962793	11861442	25092411	16885717	23146489	24697955	11267182	17191353	30176064	20463644	24081204	12657908	19333146	29548021	21094797	15659129	25742944	31395739	22519685	15946914	30747473	16911495	9474049	18780901	9721430	25041114	26102431	20795786	24081206	32195940	24060731	25557538	18641549	19574013	19861858	21068645	17094777	9474055	16251860	10566561	9723454	9713574	10578712	21848499	22552204	17699403	17304154	23325745	17702714	17898650	19681975	20070319	17922503	10500573	23089531	27738763	26643991	31425441	27645819	16979995	23072565	20531457	24963914	11805724	10688278	21620043	16251857	35294622	32496356	17102540	16503809	22050113	12038590	10688251	20657885	29713132	19025918	32442868	19536049	22955188	24161478	11156363	19345081	15971884	16778725	11591897	19704401	22310598	23778568	21454065	25152575	17877258	33914391	16095520
D05096	Mycophenolic acid (USAN/INN)		Immunosuppressant	Inosine monophosphate dehydrogenase inhibitor							444	23608723	29974488	21299636	20195217	30817705	10688252	25886919	19996322	35643786	17667790	26714210	16251853	9636522	15041341	24673714	31332670	15301578	32386102	21383656	21040167	12605614	10194038	20671734	18502461	12036390	9721429	32173850	16573602	21440742	17445553	35670960	15964332	7878701	16628144	26981890	21516060	20210680	17304164	9723276	24718269	17191354	23007746	24842821	25284168	8830834	33025511	15344963	11034275	26906299	8588242	17304160	20146966	19667948	18761229	26201386	32959916	18580456	33070481	23219740	20647193	12176540	19519824	26423867	31674040	21094796	31444778	21068647	17164686	21772294	24727337	24673713	24315002	12644921	10233195	11267186	19214145	18930138	25249327	17038876	17465638	20175815	32860364	28700522	15964387	11477347	16277269	28328764	28700519	19743888	15954430	20056756	25865963	22026398	10083018	36045559	11750338	16979865	34145122	15590877	14974524	15576284	30689262	21139397	23422495	20431505	26991496	19363460	12805001	23852786	21466778	27676419	23423268	24518562	18336056	24192641	28051798	15848720	21077342	9636484	27941535	18387521	26589470	23131696	16387162	32858576	22974941	32856157	25565669	24811231	22461534	15691265	16417443	11498157	29735215	30570456	26274696	21383597	16251856	20965681	12962794	35501566	19817503	19425008	21317409	10589962	19800973	31425491	19275552	23813362	15257062	21454067	33107768	18641552	21772295	15848557	21454066	27454919	19377217	15049798	25959850	17724439	21272643	22236286	16003290	23558676	19060550	10083508	14639063	32088273	30389427	15264459	24548445	33394991	22892445	18362900	19267777	26034895	32495641	9108641	27648523	27898598	9636478	24792322	11377487	18089361	22212304	12394613	17144102	14748898	25387096	29177628	10463209	27781422	25864649	22310603	22087864	17529899	25805745	19715969	10868634	26923724	12780669	28437284	25380305	26743220	16321615	17524944	18586766	26606072	30574862	15848556	10500574	9636573	24081208	22595383	21157401	15048791	21351476	15739899	30597603	15848555	12176612	11217202	26488204	19715843	24342510	17060847	15740547	21088289	17428154	34800491	11595558	20498245	9132677	27320587	11377490	10083542	15257455	33554521	9780118	31219949	24314941	11328552	24351871	21477747	16778726	33246587	16433766	23651860	8962169	17038879	26799522	16628123	22377748	15268738	11591896	20235793	32255280	21572388	30309995	16210138	15570185	23146475	26854648	17699323	25416736	21720247	15041317	10083498	17257450	31409869	27021063	8857551	25758949	21620039	10919591	10684356	15848604	18089332	34304630	16418690	15795646	23475567	17417076	11377484	17445554	16860172	14746627	10774628	20857899	19881404	9721428	11034260	14611995	25247332	10850395	27468645	21383657	12021631	17038877	30430214	16044096	15041355	19473643	15228168	20201951	11805725	18946341	16387090	28640063	9636479	33119895	12947862	16495794	8900688	28300419	11477311	25525761	20923675	23423270	27417340	11119902	29807766	29796823	17429314	29746396	12176561	15570184	32398419	20592649	33711005	12773970	15167629	22213594	26082342	16303008	15264452	11448799	18044788	23558507	11750418	15048792	21383599	21087678	26921212	35570339	8588243	11750348	16778729	17417067	12962793	11861442	25092411	16885717	23146489	24697955	11267182	17191353	30176064	20463644	24081204	12657908	19333146	29548021	21094797	15659129	25742944	31395739	22519685	15946914	30747473	16911495	9474049	18780901	9721430	25041114	26102431	20795786	24081206	32195940	24060731	25557538	18641549	19574013	19861858	21068645	17094777	9474055	16251860	10566561	9723454	9713574	10578712	21848499	22552204	17699403	17304154	23325745	17702714	17898650	19681975	20070319	17922503	10500573	23089531	27738763	26643991	31425441	27645819	16979995	23072565	20531457	24963914	11805724	10688278	21620043	16251857	35294622	32496356	17102540	16503809	22050113	12038590	10688251	20657885	29713132	19025918	32442868	19536049	22955188	24161478	11156363	19345081	15971884	16778725	11591897	19704401	22310598	23778568	21454065	25152575	17877258	33914391	16095520
D03600	Creatinine (NF)	excluded	Diagnostic	Pharmaceutic aid (bulking agent)							391	33704429	31248681	12099230	32839259	21620040	10122509	21881032	8235135	20629469	31593125	26384039	7940715	15260386	28791494	9727817	26588006	16269057	19397541	12493410	30963454	16944965	9522940	29532414	18670187	26991354	7927855	7879210	20306453	21796116	27605721	1721389	9875685	9558127	19240724	12570937	16573602	10852628	30203073	35670960	15964332	16628144	11591895	9361930	24011987	9723276	23728750	28392327	15866680	28031199	12100194	23953523	15344963	27906832	17534676	26242496	31111434	11929382	19667948	22128413	15518762	9416398	35490728	32692127	29896998	24270046	28893792	33997989	25426870	20639271	28805964	22791272	12637133	28635157	21462304	7879203	16035688	27590035	22406074	14529917	16958822	10795941	22105592	9123149	31154476	9723243	27049176	20072790	15686737	18089381	7927853	26418699	17082512	7927852	11206041	12826144	30656565	22310601	30549481	26248375	31902433	10138581	25732417	32873054	28833385	30579232	20534290	31735632	32404057	9636484	14613601	8787716	16095519	23357846	28650911	15041349	8066660	14612104	8669599	14612101	12591376	24263644	27881620	28099635	24956655	18613859	14622625	9723270	10852654	9642517	7927854	29423910	7878806	25601234	24252753	11758844	21116316	20923621	21923425	12962794	1347578	18510172	1462011	1608852	1623689	27756796	7915061	8796409	22172829	16041195	31286535	1454669	29987138	22488303	19138246	16783857	33349320	10401361	8238046	17709922	27391203	31853639	14723582	10202617	10533630	18984856	8066627	12496747	30660586	31228434	30892160	32298746	7940857	11234669	11422014	21279998	9291380	24844288	26766749	11326807	25385111	17925044	12684922	12771613	29150471	19729431	19035501	23735178	9295821	18595246	22246291	10772593	18176065	19715909	9865298	18089339	26609908	9416390	24021908	11271189	31541402	16035373	16670137	24081208	11813471	9558131	7624900	23426530	35760335	17061696	11119892	33550045	23458228	18768040	21663336	18795273	9361950	9123007	26035034	21870893	18432535	8225622	19965287	25613539	27324913	12654757	10372218	31879186	28140308	15454168	12395976	33258161	8356676	20962708	25312292	30602511	29594677	9609412	15535042	15350442	15013327	16404806	28760900	23808548	16018832	32132314	21751083	16778715	10584376	22056376	30706085	15896237	33263436	25374126	21830636	15041385	11377489	32441889	11086778	16595641	32514594	29187799	16470693	12829917	29084753	17445554	26445302	19395432	20004464	36031477	28444760	21440741	35620848	9694103	23446495	9397102	12877363	1298597	20359141	21383657	21378399	17645716	24673728	16044096	28640009	20673153	29195829	29482973	28724651	9887459	22111305	16620138	7542809	27780601	16308884	19223642	28903520	17106010	32798059	22976264	12023607	16143255	28836089	11495488	30506669	16433871	26330412	18089382	14870892	27636875	32321363	24494811	11146896	20210734	12480612	30539740	30723860	28768341	30782427	34052212	12496745	29551234	16804098	9554820	11750348	9156536	12962793	24659754	26345339	9088997	7652796	28834212	14508352	28699888	23649399	22406650	12451285	23553582	33319340	31465286	32113122	18223471	27435804	17869473	17284506	27585963	17996664	23815417	19195438	18452409	16139135	20834189	29767223	8574497	18561728	9292398	31774945	17948926	17999992	30739349	21967260	26773238	18812612	9165563	10500573	25050869	24943063	11714010	12771610	15710807	12176556	21620043	23146546	22310596	18067057	28131530	8140909	30571562	27672004	21651314	11591897	8182017	8354589	18395988	9208335	9609409	33347810	12143456	30581104	24080664	11750337	32647957
D02598	Infliximab (USAN/INN) Infliximab (genetical recombination) (JAN) Infliximab (genetical recombination) [Infliximab biosimilar 1] (JAN) Infliximab (genetical recombination) [Infliximab biosimilar 2] (JAN) Infliximab (genetical recombination) [Infliximab biosimilar 3] (JAN) Infliximab-dyyb Infliximab-abda Infliximab-axxq		Anti-inflammatory	Antirheumatic	Anti-TNF-alpha antibody						340	25989340	31907007	31287855	31729323	26551317	31657711	29590345	33929379	28145781	29867175	27149256	28779489	32206807	21334460	28365486	20225006	34473254	17642242	25045337	33252119	33398848	26351381	25962513	35436497	30892105	30613004	27957480	33602145	24013361	30014359	26191643	29660428	29203225	28079601	27845027	26365281	25445163	34334710	28374338	28425772	26890885	31211501	12501498	31943313	31584927	16782732	20801776	28463887	26990872	31184366	30838834	28901267	33944876	23765176	30426297	19939280	34471055	28974885	32860057	34292215	27600137	35438729	32043746	31034880	32495380	29901557	35212368	26290514	29274766	32981127	36048178	33079627	20162907	18075630	34488963	20007955	24796769	29019876	30575085	31283556	21515916	33556336	29868777	28922253	25110259	17151710	35034509	25192499	30811645	35129158	30107416	27273040	28370040	26190418	26965981	29431302	30406708	26575614	26282080	31504536	32542562	26188882	29210094	23765033	31559417	23848220	22504561	29236229	29980848	24351434	18566849	10418507	22173229	25549180	29462502	28053295	32686429	32092397	29361094	31184363	30535008	28503863	33272693	32338010	31149938	31039157	29027257	30211845	29697810	25724455	33926495	29555230	33583295	28945636	33604964	27477799	34481805	17403712	31621097	26603635	25331632	20056095	26990573	35786591	29314133	19132970	28529166	30927375	25173754	28486256	15714747	27435444	28876147	31247072	35438732	31461706	28850020	30543573	30589970	30239644	32804907	21621641	29564674	26138132	26763722	24833846	25358062	21143496	30077467	34932077	34546304	26471077	31239173	20310016	18664547	29968534	31881552	30765716	31085742	30439790	33569666	30715240	16966969	33763785	23089717	36197194	35438733	31177858	26316061	19714760	19877087	32147594	29272486	29140939	32918468	30725037	30633110	23703367	25917786	34932096	29340807	29314123	24595615	28195852	27143107	21068090	24669890	31315147	35343213	33051647	31526960	18020248	27739008	28272355	28444254	27567230	32803288	29987967	30526103	25576753	33300552	16207346	25110254	30994711	23402086	22915615	33676831	17503048	34289028	25684959	26614644	21708018	31634402	24707130	33121691	26815206	29589185	32880844	23974954	36039036	22137623	28737646	15485995	34387220	32920717	30091273	33944889	32296932	34546306	30633108	26546496	25410014	26587745	33740858	29718327	31180729	31503216	34546307	29381220	30973355	29860436	31669514	27155194	33037969	12615627	33331484	16628126	10095510	19651627	31589357	26785109	29538037	20584716	32639454	27508512	30350282	14672897	33421628	31961001	33933127	35512142	32483692	28593609	20519742	14767382	18755370	29788058	32281166	28450388	34546308	28498155	23575576	11426031	26222874	28513424	33632623	31247074	26657455	30634202	21743380	27609485	27507790	32006141	29948562	36076966	32601035	27135483	31418707	15695306	31982376	33714800	34978325	30970435	32174918	25706572	11035144	29330783	29191059	27151489	32022291	31718934	32409349	29317275	14624179	29608486	30043873	30339466	35023516	32947553	36458468	19077182	25569569	28318043	23099285	30811643	27120178	10855120	27583410	34297099	31230775
D00283	Clozapine (JAN/USP/INN)		Antipsychotic								292	7628345	32308139	9140414	31259880	15795645	11393724	10115664	32639295	29427293	23804114	10625111	15765369	31892051	19593187	28808933	29620699	21827043	34085879	11874222	22820910	8577174	34887598	10850401	23881080	23379410	16585434	10333168	16768638	12091210	35398248	10368854	9646010	7907569	33579175	19220177	1423146	16850522	11531727	9756110	31150659	11358771	20175050	28963298	7649505	33347018	16680627	11160792	32569062	19593184	9541338	26218235	10365647	22719015	20720516	10945101	9809242	12905104	32410776	12172348	10789312	29486914	31652191	16933201	16765547	23179967	8925351	7644370	7974626	7593904	20964947	15508132	32563610	28844295	12899114	8925356	10963225	21524186	31647624	23104241	9828998	26578412	26884144	18280253	7982707	8515788	15242144	16520022	7703222	10372610	34333342	31075044	8232053	9690697	14737054	16816247	10505485	1393328	15825666	31887669	18211398	32119764	8916231	10811238	23333684	33606356	7993964	12844323	12657924	16734644	27546374	12483451	8431727	22844735	31378552	21443399	7628344	15800170	12902213	28948574	8938830	30811372	17038889	7880269	26498722	28125503	19356909	7674783	7485641	19363462	35668005	22122392	9690983	23377634	34461790	11216062	7674782	18668375	24712271	27922183	26267420	35779068	15816797	11386494	31433216	27221285	8925346	16778711	14965233	7959380	31614374	27464323	24917217	12564740	33609987	9086954	27208449	18301833	7961526	22419536	11411823	8978949	27588387	33546578	8526337	32239743	27207070	12883231	10200746	8093972	17854264	7603168	29907491	9068925	9711372	30855515	8211341	7485642	1665659	17089108	17304162	27565762	19711017	15296245	11010257	26672506	26307700	29068609	1471622	12894601	24764199	31714320	29292668	20463634	16527550	8857873	34417726	14965232	19446781	23218164	7677061	21306183	15291653	12389072	11532750	9541334	8780433	9541335	11533402	27137744	10954065	10852096	31301598	8889918	7961558	18832957	26349082	9013297	8188200	22492267	17873680	20797378	27920062	9809243	14736938	24977382	27222142	35652731	10689581	8017439	22929408	32317164	11305845	24360486	8834432	23028197	8946666	33065717	21207352	10120359	24091736	11989005	7994519	33599311	8077154	16164397	28742291	26565383	19470221	1418887	10401457	29240616	21939364	10474279	21534935	7551593	8520104	23028198	32307853	25289972	9541337	30558796	7961519	20455813	33759812	18197509	33000411	8353680	11470207	9408849	22996618	21064022	30557209	31569026	28585411	7606555	35385439	12870573	15367056	7623299	1301045	24338220	7504153	32189094	24187896	31770500	20923620	23302447	22747759	8368219	30394891	31122757	21459736
D02370	Clavulanate potassium (JP18/USP) CVA		Antibacterial	Cell wall biosynthesis inhibitor	beta-Lactamase inhibitor						287	23974943	30052822	28638702	26843571	23790598	21851969	25767383	29518798	23391196	24842559	23525418	33755168	33217032	20634095	19125895	21817082	22818560	22250988	27716588	25443233	25850425	26683404	31484174	26215871	34523813	23518842	15804232	25591283	25577429	16932032	26329097	18094348	28918087	29148592	28378924	34446156	25670034	7974570	23874100	23400738	24452600	20696980	33640783	22318514	31898274	27696335	17304160	31111434	16703119	29025746	23790595	32031495	26420820	23362038	32323192	28083625	11355140	25843430	33493875	32461505	28412319	20964460	33432589	24755148	31189759	11855239	23088617	21750020	17221328	23653173	26766541	28855078	24126290	24445936	25736441	20961244	32336695	26710337	26678636	18040036	25280819	8085922	29423910	25392438	26077266	19597879	23668445	30673942	15851601	24167849	20642028	23736948	33000751	31268487	15618446	21268734	23214018	20104933	17356357	17517264	26596056	23797696	21125740	15218819	21901239	22427274	33349320	18223094	26899998	27179738	25803739	15605700	29562586	25298033	25106085	12352765	11700158	23129490	26135804	24300625	33894769	26042881	23286429	30941708	23095103	15199476	23946031	30411185	23239209	16394993	32329020	12217243	16101253	34021038	28473038	22117775	21205949	23574619	28327887	21198722	26100825	16443407	15318446	24234513	26365270	27040159	23794673	22836303	23299032	15772203	24705991	25020155	15591476	25662984	29745996	26874917	17845916	11108422	22877426	26121536	30737182	26315152	21467664	33964545	24695752	15529058	16952971	22918481	23090638	24605405	30404747	23790594	26378211	18380632	28592234	29447772	19252185	10677819	25458650	34155848	31724376	15905656	32436010	26173428	12741440	32289310	19407236	21532184	27154497	27113315	15605699	23313169	31694410	10513125	29573118	25490355	23723113	21125073	29898853	22839715	23790600	21177419	24946813	28122753	29447773	22682207	15954239	19951766	31364490	9887459	21134723	24701600	27049507	27103270	34323123	26237648	12698546	29382672	32403134	30183755	22198071	22084336	25151574	15287950	22542860	27235611	23525421	15211249	32413768	21517643	28532651	10601897	21098360	19326955	28124061	30508073	21383599	27297852	25516580	27402803	16932035	11306776	31376908	10364772	24908854	26187996	24309201	19062079	22122177	29316055	15045129	24777590	20662956	21923597	31724337	22771555	20092222	22682208	8432072	17324260	24817486	23957907	27504556	22565619	16206549	16610970	34057665	32493881	25901074	31821482	15690595	21609670	32414583	11255522	14530580	32303943	25716771	33906609	21881695	24072770	32323189	25177813	21883996	30581104	29575411	23790593	25906500
D00753	Sirolimus (JAN/USAN/INN)		Antineoplastic	Immunosuppressant	mTOR inhibitor						286	21299636	12883227	19271028	23473895	17845638	1381530	26714210	18814192	20521216	33323473	26968190	15880019	15859902	36044751	15880024	12742490	33068377	25414084	19491334	16563975	11591905	31690566	16628144	35390337	17403469	25990257	23953523	28700521	8787698	11602840	19667948	31665116	25714699	26050578	18611120	17164686	32767279	20484171	22239031	21881303	32220480	10233195	9723436	11357554	32081671	22927532	18930138	11034268	17084681	20535052	9068600	21342112	26641969	16980022	15590877	17096757	14974524	24626055	18806728	15576284	23422495	12805001	25077621	24476346	23408534	18295073	15013304	21266941	22861825	28125504	18623123	20335831	14529916	10823369	22978335	16095519	8122280	14612104	24819684	27259059	23266742	23131696	12021624	33547201	8588239	27128614	23666574	9723518	25072947	26982492	26274696	19817503	15257062	36271903	20874042	8588240	16029064	28134984	31243774	25902840	15049798	25619898	22236286	17898665	16003290	19499965	15264459	18497677	29112898	15740563	15058592	19267777	27648523	17970580	33453797	32720301	30939110	28279567	18440821	12394613	17038875	15338803	24305629	21743377	11267205	17660033	21466779	32070198	33840796	27798513	32720540	34224536	22310603	22087864	11824327	11135052	30808156	11267290	21839237	28437284	17656161	26743220	18367974	25546506	17524944	19065123	32436620	10487276	32015456	26549285	23978988	14508378	29727013	11217202	29222715	30530116	15740547	15045032	33571378	23584041	18341681	15183289	9780118	15575918	35971674	16495817	26799522	26721314	16175142	15268738	16404806	29254576	27781420	15795643	8969630	8588238	10585368	19622581	19155152	15041317	8907923	25099702	11427469	8857551	17590864	36509135	19303402	32591987	16860172	25970506	28081041	21620038	21755832	8962186	30144422	22322402	25247332	16504669	17645716	15385832	17898649	21629341	32701594	16599847	28640063	16196022	15599884	20970416	28300419	12185960	32438078	17429314	12940519	15795648	20417611	32302012	31351928	15664339	28851030	35383726	16316335	17161355	22213594	16303008	15264452	30883509	26087110	16885715	25565673	15880023	25254414	29210975	11750348	19127256	25222856	29679392	27988326	14729632	24415627	23376868	36330751	30913132	36462285	27448205	25742944	33462848	24054560	17115421	10770413	26232156	19430174	24986682	28082434	10823376	21068645	9474055	10566561	18043471	9713574	22310604	25162218	21848499	21743385	28473246	19349261	27914488	17304154	19948456	17524933	28625629	23230975	12451293	11805724	21116000	10823378	26072209	32427781	15192367	12109300	24232125	9721438	10871329	20359144	31770523	18676330	16095520
D00009	Glucose (JP18) Purified glucose (JP18) D-Glucose		Supplement (nutrient)								285	24958326	33225754	33907154	30289219	15137359	29316176	23711419	20512230	26695015	18003373	19210693	24335760	22519906	15959425	18003374	16106877	25976576	24247211	19570118	12420465	22138078	26220149	30221424	27248289	24446385	30531176	23139978	28509500	17177047	29171468	25597325	14722428	22122398	25907176	17692117	17603266	27435145	17118308	16918591	27987236	16552273	28585098	24889595	9255206	20809681	24937535	9581607	25437465	20200268	29272063	19679027	15301322	18667139	14723592	25282010	17284942	26796130	26333180	18334377	17052097	28343792	14767364	11174326	17440331	19571328	11382567	17218100	23829941	9267946	26118037	25881838	23117285	16439491	22372514	20534290	23246328	22795925	30113929	31887669	22466072	11134791	11734423	26280756	19057804	20347404	25767259	22106763	29912998	21105275	26241419	24940825	19024537	12396743	8942005	28947255	22411919	26435365	25756579	25456647	16698510	24434409	30119196	26526975	19327613	18386212	24341049	33148686	9700428	14527106	28736942	22480341	16615261	26297965	26819178	25456642	29912997	21510809	16166757	14726786	15382384	26308224	15209759	21337988	27472488	16699339	1798933	8596481	19715909	29316130	30307920	21942850	19679029	21270385	26717198	23756090	16035373	28035868	15301325	7496427	16439486	16816294	15624624	34487844	33064879	19021195	24849687	19361123	17496187	24087999	21626795	19047697	21284478	11261060	9328583	10437561	33230696	25645893	26184380	21820870	26978661	12959613	15013327	16404806	16262112	23551727	19675265	15662998	16219016	28817249	15498086	26241420	28161384	34060782	18158437	30871408	25096078	31851522	19766032	28643425	17333637	29022746	29087153	24831989	14708544	11207870	15686319	18840012	15332416	12040863	19259629	26919449	27380889	19951766	23672623	17037226	27735915	19473643	18951386	25225645	16849926	15291653	27588440	21457068	28857388	26215435	16800749	28131975	24420389	9559027	22623162	30848545	28222460	10126457	20056803	11899654	28922582	15650974	29900709	24375205	22456294	17603373	30762589	30235049	26281972	18595825	12584529	16638476	25641260	16618486	16700243	27653670	15253111	24610228	22673502	18951382	11884326	33368219	21038829	11205190	11373409	8386997	22440988	20637884	24005128	27517956	27492623	17465168	9248474	27191182	21050881	26475503	15650975	25986070	25902654	10484808	25537835	25510442	25044666	24563017	26632399	32767599	27379979	27500812	18971497	17685164	23589524	26796558	18971490	25300909	25350224	13678022	34083618	22310596	16229694	19744421	25891975	19608440	22845616	17518883	34897595	16403208	16641648	27076783	25629790	19679026
D02325	Dextrose (USP) Glucose hydrate (JP18) alpha-D-Glucose monohydrate Dextrose monohydrate		Replenisher (fluid and nutrient)								285	24958326	33225754	33907154	30289219	15137359	29316176	23711419	20512230	26695015	18003373	19210693	24335760	22519906	15959425	18003374	16106877	25976576	24247211	19570118	12420465	22138078	26220149	30221424	27248289	24446385	30531176	23139978	28509500	17177047	29171468	25597325	14722428	22122398	25907176	17692117	17603266	27435145	17118308	16918591	27987236	16552273	28585098	24889595	9255206	20809681	24937535	9581607	25437465	20200268	29272063	19679027	15301322	18667139	14723592	25282010	17284942	26796130	26333180	18334377	17052097	28343792	14767364	11174326	17440331	19571328	11382567	17218100	23829941	9267946	26118037	25881838	23117285	16439491	22372514	20534290	23246328	22795925	30113929	31887669	22466072	11134791	11734423	26280756	19057804	20347404	25767259	22106763	29912998	21105275	26241419	24940825	19024537	12396743	8942005	28947255	22411919	26435365	25756579	25456647	16698510	24434409	30119196	26526975	19327613	18386212	24341049	33148686	9700428	14527106	28736942	22480341	16615261	26297965	26819178	25456642	29912997	21510809	16166757	14726786	15382384	26308224	15209759	21337988	27472488	16699339	1798933	8596481	19715909	29316130	30307920	21942850	19679029	21270385	26717198	23756090	16035373	28035868	15301325	7496427	16439486	16816294	15624624	34487844	33064879	19021195	24849687	19361123	17496187	24087999	21626795	19047697	21284478	11261060	9328583	10437561	33230696	25645893	26184380	21820870	26978661	12959613	15013327	16404806	16262112	23551727	19675265	15662998	16219016	28817249	15498086	26241420	28161384	34060782	18158437	30871408	25096078	31851522	19766032	28643425	17333637	29022746	29087153	24831989	14708544	11207870	15686319	18840012	15332416	12040863	19259629	26919449	27380889	19951766	23672623	17037226	27735915	19473643	18951386	25225645	16849926	15291653	27588440	21457068	28857388	26215435	16800749	28131975	24420389	9559027	22623162	30848545	28222460	10126457	20056803	11899654	28922582	15650974	29900709	24375205	22456294	17603373	30762589	30235049	26281972	18595825	12584529	16638476	25641260	16618486	16700243	27653670	15253111	24610228	22673502	18951382	11884326	33368219	21038829	11205190	11373409	8386997	22440988	20637884	24005128	27517956	27492623	17465168	9248474	27191182	21050881	26475503	15650975	25986070	25902654	10484808	25537835	25510442	25044666	24563017	26632399	32767599	27379979	27500812	18971497	17685164	23589524	26796558	18971490	25300909	25350224	13678022	34083618	22310596	16229694	19744421	25891975	19608440	22845616	17518883	34897595	16403208	16641648	27076783	25629790	19679026
D09924	Levoglucose (USAN/INN) L-Glucose		Laxative	Colon cleansing							285	24958326	33225754	33907154	30289219	15137359	29316176	23711419	20512230	26695015	18003373	19210693	24335760	22519906	15959425	18003374	16106877	25976576	24247211	19570118	12420465	22138078	26220149	30221424	27248289	24446385	30531176	23139978	28509500	17177047	29171468	25597325	14722428	22122398	25907176	17692117	17603266	27435145	17118308	16918591	27987236	16552273	28585098	24889595	9255206	20809681	24937535	9581607	25437465	20200268	29272063	19679027	15301322	18667139	14723592	25282010	17284942	26796130	26333180	18334377	17052097	28343792	14767364	11174326	17440331	19571328	11382567	17218100	23829941	9267946	26118037	25881838	23117285	16439491	22372514	20534290	23246328	22795925	30113929	31887669	22466072	11134791	11734423	26280756	19057804	20347404	25767259	22106763	29912998	21105275	26241419	24940825	19024537	12396743	8942005	28947255	22411919	26435365	25756579	25456647	16698510	24434409	30119196	26526975	19327613	18386212	24341049	33148686	9700428	14527106	28736942	22480341	16615261	26297965	26819178	25456642	29912997	21510809	16166757	14726786	15382384	26308224	15209759	21337988	27472488	16699339	1798933	8596481	19715909	29316130	30307920	21942850	19679029	21270385	26717198	23756090	16035373	28035868	15301325	7496427	16439486	16816294	15624624	34487844	33064879	19021195	24849687	19361123	17496187	24087999	21626795	19047697	21284478	11261060	9328583	10437561	33230696	25645893	26184380	21820870	26978661	12959613	15013327	16404806	16262112	23551727	19675265	15662998	16219016	28817249	15498086	26241420	28161384	34060782	18158437	30871408	25096078	31851522	19766032	28643425	17333637	29022746	29087153	24831989	14708544	11207870	15686319	18840012	15332416	12040863	19259629	26919449	27380889	19951766	23672623	17037226	27735915	19473643	18951386	25225645	16849926	15291653	27588440	21457068	28857388	26215435	16800749	28131975	24420389	9559027	22623162	30848545	28222460	10126457	20056803	11899654	28922582	15650974	29900709	24375205	22456294	17603373	30762589	30235049	26281972	18595825	12584529	16638476	25641260	16618486	16700243	27653670	15253111	24610228	22673502	18951382	11884326	33368219	21038829	11205190	11373409	8386997	22440988	20637884	24005128	27517956	27492623	17465168	9248474	27191182	21050881	26475503	15650975	25986070	25902654	10484808	25537835	25510442	25044666	24563017	26632399	32767599	27379979	27500812	18971497	17685164	23589524	26796558	18971490	25300909	25350224	13678022	34083618	22310596	16229694	19744421	25891975	19608440	22845616	17518883	34897595	16403208	16641648	27076783	25629790	19679026
D00010	Acetic acid, glacial (USP) Acetic acid (JP18/NF) Glacial acetic acid (JP18)	excluded	Antibacterial	Antifungal	Emollient	Pharmaceutic aid (acidifying	flavor	lavage)			275	25217536	29280429	21757286	36597805	34648229	17048972	8106833	19896933	29393846	21744874	17309857	33475734	25178412	10593132	27742638	28353057	32020249	21840147	16293159	9052628	29080937	27474469	20386357	11681650	32947555	32213443	27594527	31439686	22862794	31899949	28174353	20042919	29450894	9092953	33734351	21157399	30681278	35786589	28712044	24036908	22553142	19690219	28682924	33539809	19142191	31652190	32600437	8787698	8249780	29737274	33009290	33300255	31980497	28838980	30688870	23813438	17867991	33997989	32195990	23942540	23907742	23131255	30826487	17116020	10099058	30237016	31195184	35876579	29649093	19396331	17898659	22910131	12626975	31950342	36033811	31581274	33239110	23562639	15658359	25384117	26982718	24515096	36418850	25478905	27389910	20159672	27532292	15257066	31152218	23255310	10758948	26870788	23820051	35239286	30150474	22122600	12816924	16149025	33180272	10052044	27156708	22285965	28349359	21297550	22116331	27020789	31188753	24924311	16061669	18603399	26253645	7574889	31033858	23689722	28750750	24980267	33590498	33742783	31155991	28419737	33667247	33663616	25692453	29991404	24577125	17898647	28350486	11092611	8996777	29414000	32941398	25182066	9445117	17698411	31454427	33720327	29561632	20206478	11306485	25221916	31504570	25604510	12883229	25238568	10022201	26431268	29025888	30632656	23240677	15468607	32600864	30326208	15193819	26402799	29928111	23900048	31183500	1305438	35014882	33851939	24835502	31109977	26660171	12731458	23520311	10530696	36084471	11393729	24480883	32697609	32644231	21947098	17700733	18611989	35182831	23503442	9120226	31039153	35527473	30468869	11162751	26469887	24530273	16372536	22626693	33555057	12548146	31575499	16506037	35209803	27660139	23400750	9329426	32253210	15301575	23296096	11770833	26732509	20733043	14983762	25195568	11779723	22771978	32744607	11737406	31259884	17256450	36210077	17529888	20205999	23905863	10370756	29324625	20196187	24036363	25203549	32199328	19222734	32031531	25413377	33565627	14760637	34622478	19200433	30487494	7952127	23973533	8814113	24388605	22850102	10863139	36300737	28739788	20300050	27978473	16863496	32296497	28490049	30045280	30496467	24957862	30096051	25395063	29240616	22926568	9534987	19451082	30343885	29380128	22777154	27444313	24824663	23040688	27769709	29135908	35971670	32134971	21441630	26142409	19832965	28334502	23668548	31853958	26913593	20013257	32558674	32506921	30350280	16620528	24061442	24562047	29994986	9554821	26766748	19304423
D02527	Aminopterin sodium (INN)		Antineoplastic	Antimetabolite							266	10484796	33121473	31651077	34981894	12180713	8193430	33427019	19147616	27142240	17724440	8753620	15170885	24682780	24937727	18043472	15787813	25438467	7880185	9474050	27484275	30146748	16866998	15987078	34143600	30888405	19273538	22105588	25441416	31478396	17519278	15366323	27357291	30001258	18211615	11929382	19652507	10078590	34492453	15709982	31204126	20571463	14561988	22689188	15628946	19671697	7962779	33875451	8697606	12110976	27473088	22824673	34147089	29909319	32167789	24326008	27143107	26660190	24965863	32734288	25139707	25313754	20510169	24196384	29412947	27402434	1480527	10910661	27504939	31517661	22978335	23540824	19322908	15954432	22954183	11564055	17667799	11974758	15570658	17115148	30424502	33564926	26363802	31012257	22609886	8318411	15787807	18510172	17503048	16395677	34120234	9696237	19968071	28965049	25671614	10190647	19509325	15787812	18474510	24166792	27156925	19138246	17535208	7582706	31268965	15373149	32088273	31342806	30836040	27101631	7878694	35331753	29589185	21192315	9816135	7639808	10468293	25365086	23239179	22267331	23081873	20822799	18286370	17071051	29019876	8972245	30587248	27084515	27365027	31628571	19956952	12180714	21515916	15805001	25306898	24746914	21466780	34764639	20699066	30350283	21888024	18494155	35848726	29226354	36148514	22464845	22137621	30707268	21044440	28682926	15611303	33204069	17496187	22021897	10468282	25014075	18241256	18592813	32025770	11178326	26255287	7896967	12452734	10543143	21044437	7518517	27055173	34419078	31416331	26809959	9599879	22942332	24964792	23800772	26343274	9832374	31355390	29980848	18266225	17898655	31692815	19131789	34729817	26379787	17477222	31301079	19918032	34419107	27775461	25549180	8785891	11641084	32573929	16394642	26229988	16203266	24576168	35365958	24965662	29994985	27274011	35980738	18604683	27059845	32901306	31140226	22377747	31639706	21755434	25641007	17898653	8683354	21044436	22137922	24134730	36534756	21242235	12503823	9263133	28361333	32246190	32813334	27820134	15829574	27931158	15172042	22420415	7760907	33683085	31794095	26535602	22943049	9361160	27435804	16963793	30418345	12598376	32119894	27349431	12548149	19746402	19560956	16343024	23061548	19786771	27098382	8990864	15785063	14624179	26717361	25723087	11261104	11103239	31897563	15714747	9361156	22152098	15208176	27522715	1464159	12918768	7816071	33764242	31673826	7624920	9167333	22357106
D00142	Methotrexate (JP18/USP/INN)		Antineoplastic	Antimetabolite							265	10484796	33121473	31651077	34981894	12180713	8193430	33427019	19147616	27142240	17724440	8753620	15170885	24682780	24937727	18043472	15787813	25438467	7880185	9474050	27484275	30146748	16866998	15987078	34143600	30888405	19273538	22105588	25441416	31478396	17519278	15366323	27357291	30001258	18211615	11929382	19652507	10078590	34492453	15709982	31204126	20571463	14561988	22689188	15628946	19671697	7962779	33875451	8697606	12110976	27473088	22824673	34147089	29909319	32167789	24326008	27143107	26660190	24965863	32734288	25139707	25313754	20510169	24196384	29412947	27402434	1480527	10910661	27504939	31517661	22978335	23540824	19322908	15954432	22954183	11564055	17667799	11974758	15570658	17115148	30424502	33564926	26363802	31012257	22609886	8318411	15787807	18510172	17503048	16395677	34120234	9696237	19968071	28965049	25671614	10190647	19509325	15787812	18474510	24166792	27156925	19138246	17535208	7582706	31268965	15373149	32088273	31342806	30836040	27101631	7878694	35331753	29589185	21192315	7639808	10468293	25365086	23239179	22267331	23081873	20822799	18286370	17071051	29019876	8972245	30587248	27084515	27365027	31628571	19956952	12180714	21515916	15805001	25306898	24746914	21466780	34764639	20699066	30350283	21888024	18494155	35848726	29226354	36148514	22464845	22137621	30707268	21044440	28682926	15611303	33204069	17496187	22021897	10468282	25014075	18241256	18592813	32025770	11178326	26255287	7896967	12452734	10543143	21044437	7518517	27055173	34419078	31416331	26809959	9599879	22942332	24964792	23800772	26343274	9832374	31355390	29980848	18266225	17898655	31692815	19131789	34729817	26379787	17477222	31301079	19918032	34419107	27775461	25549180	8785891	11641084	32573929	16394642	26229988	16203266	24576168	35365958	24965662	29994985	27274011	35980738	18604683	27059845	32901306	31140226	22377747	31639706	21755434	25641007	17898653	8683354	21044436	22137922	24134730	36534756	21242235	12503823	9263133	28361333	32246190	32813334	27820134	15829574	27931158	15172042	22420415	7760907	33683085	31794095	26535602	22943049	9361160	27435804	16963793	30418345	12598376	32119894	27349431	12548149	19746402	19560956	16343024	23061548	19786771	27098382	8990864	15785063	14624179	26717361	25723087	11261104	11103239	31897563	15714747	9361156	22152098	15208176	27522715	1464159	12918768	7816071	33764242	31673826	7624920	9167333	22357106
D02115	Methotrexate sodium		Antineoplastic	Antimetabolite							265	10484796	33121473	31651077	34981894	12180713	8193430	33427019	19147616	27142240	17724440	8753620	15170885	24682780	24937727	18043472	15787813	25438467	7880185	9474050	27484275	30146748	16866998	15987078	34143600	30888405	19273538	22105588	25441416	31478396	17519278	15366323	27357291	30001258	18211615	11929382	19652507	10078590	34492453	15709982	31204126	20571463	14561988	22689188	15628946	19671697	7962779	33875451	8697606	12110976	27473088	22824673	34147089	29909319	32167789	24326008	27143107	26660190	24965863	32734288	25139707	25313754	20510169	24196384	29412947	27402434	1480527	10910661	27504939	31517661	22978335	23540824	19322908	15954432	22954183	11564055	17667799	11974758	15570658	17115148	30424502	33564926	26363802	31012257	22609886	8318411	15787807	18510172	17503048	16395677	34120234	9696237	19968071	28965049	25671614	10190647	19509325	15787812	18474510	24166792	27156925	19138246	17535208	7582706	31268965	15373149	32088273	31342806	30836040	27101631	7878694	35331753	29589185	21192315	7639808	10468293	25365086	23239179	22267331	23081873	20822799	18286370	17071051	29019876	8972245	30587248	27084515	27365027	31628571	19956952	12180714	21515916	15805001	25306898	24746914	21466780	34764639	20699066	30350283	21888024	18494155	35848726	29226354	36148514	22464845	22137621	30707268	21044440	28682926	15611303	33204069	17496187	22021897	10468282	25014075	18241256	18592813	32025770	11178326	26255287	7896967	12452734	10543143	21044437	7518517	27055173	34419078	31416331	26809959	9599879	22942332	24964792	23800772	26343274	9832374	31355390	29980848	18266225	17898655	31692815	19131789	34729817	26379787	17477222	31301079	19918032	34419107	27775461	25549180	8785891	11641084	32573929	16394642	26229988	16203266	24576168	35365958	24965662	29994985	27274011	35980738	18604683	27059845	32901306	31140226	22377747	31639706	21755434	25641007	17898653	8683354	21044436	22137922	24134730	36534756	21242235	12503823	9263133	28361333	32246190	32813334	27820134	15829574	27931158	15172042	22420415	7760907	33683085	31794095	26535602	22943049	9361160	27435804	16963793	30418345	12598376	32119894	27349431	12548149	19746402	19560956	16343024	23061548	19786771	27098382	8990864	15785063	14624179	26717361	25723087	11261104	11103239	31897563	15714747	9361156	22152098	15208176	27522715	1464159	12918768	7816071	33764242	31673826	7624920	9167333	22357106
D00085	Insulin (JAN/USP)		Antidiabetic	Insulin receptor agonist							250	25166296	16728311	18316931	23756090	12724986	21925081	1591429	33907154	29264933	25418907	25182316	15301325	26743666	16439486	15137359	15624624	28791793	25282008	29316176	17895742	19021195	28816926	11244626	26695015	24849687	18003373	19361123	24866064	19210693	23116534	16735857	19047697	21284478	8688925	18003374	10437561	8218870	15336586	23662381	8715031	27913012	26315152	22138078	21820870	24446385	25282011	33028568	28509500	27681997	17177047	12959613	28118052	17929737	9384144	28249120	15127556	21298937	28817249	25182312	23068961	17692117	25456648	27435145	28161384	23981104	23027646	17118308	16918591	27987236	24092826	16552273	19766032	17333637	19700961	15372824	18293245	24937535	30303664	24831989	25182314	24772445	29272063	20200268	22670303	19679027	19387267	18667137	15686319	22753665	18096074	18840012	15301322	18561535	15103854	12040863	18667139	11477347	19259629	17184094	25282010	17284942	19951766	26796130	26333180	23672623	18334377	17273057	29885744	18951386	19402255	17052097	25225645	16849926	14767364	12143835	29658190	27588440	17440331	17624061	26215435	17802989	21470000	15571942	17218100	9384140	24420389	22623162	15590229	28719066	27273731	31451458	9856038	28922582	15650974	9174520	29900709	22488512	17603373	23601039	23395363	30235049	27750344	17017674	17694894	16456368	22466072	12584529	11734423	28719008	16700243	16504123	19057804	20347404	25456646	21367626	21601479	25767259	19095513	18951382	24945720	23389397	21038829	23729552	18667136	19687638	11205190	15095515	23246247	25282012	24940825	28509408	19024537	12396743	15580102	22411919	27043892	15065626	17465168	26279320	9248474	28055259	17069159	27191182	30119196	26475503	23584214	15650975	31764503	10484808	12271773	28274680	29272064	28656746	24341049	25510442	25044666	22297054	17402375	17024993	16052881	23337144	32310854	27379979	17473549	21658973	27500812	24449495	18971497	25040141	17685164	16615261	28145083	20137090	17273084	18971490	14708544	26854123	25300909	23343120	15489607	12886737	12802154	26819178	22548941	25456642	21824384	22310596	27052245	16229694	15875594	27758023	14726786	11207870	7732505	27071768	27472488	21337988	1798933	8596481	26862678	16641648	27080251	27043789	23944865	25629790	30307920	11533813	19363937	19679029	21270385
D05622	Proinsulin human (USAN)		Antidiabetic	Insulin receptor agonist							245	25166296	16728311	18316931	23756090	12724986	21925081	1591429	33907154	29264933	25418907	25182316	15301325	26743666	16439486	15137359	15624624	28791793	25282008	29316176	17895742	19021195	28816926	11244626	26695015	24849687	18003373	19361123	24866064	19210693	23116534	16735857	19047697	21284478	8688925	18003374	10437561	8218870	15336586	8715031	27913012	26315152	22138078	21820870	24446385	25282011	33028568	27681997	17177047	28118052	17929737	9384144	28249120	15127556	21298937	28817249	25182312	23068961	17692117	25456648	27435145	28161384	23981104	23027646	17118308	16918591	27987236	24092826	16552273	19766032	17333637	19700961	15372824	18293245	25231694	24937535	30303664	24831989	25182314	24772445	29272063	20200268	22670303	19679027	19387267	18667137	15686319	22753665	18096074	18840012	15301322	18561535	15103854	12040863	18667139	11477347	19259629	17184094	25282010	17284942	19951766	26796130	26333180	23672623	18334377	17273057	29885744	18951386	19402255	17052097	25225645	16849926	14767364	12143835	29658190	27588440	17440331	17624061	26215435	17802989	21470000	15571942	17218100	9384140	24420389	22623162	15590229	28719066	27273731	31451458	9856038	28922582	15650974	29900709	22488512	17603373	23601039	23395363	30235049	27750344	17017674	17694894	16456368	22466072	12584529	11734423	28719008	16700243	16504123	19057804	20347404	25456646	21367626	21601479	25767259	19095513	18951382	24945720	23389397	21038829	23729552	18667136	19687638	11205190	15095515	23246247	25282012	24940825	28509408	19024537	12396743	15580102	22411919	27043892	15065626	17465168	26279320	9248474	28055259	17069159	27191182	30119196	26475503	23584214	15650975	31764503	10484808	12271773	28274680	29272064	28656746	24341049	25510442	25044666	22297054	17402375	17024993	16052881	23337144	32310854	27379979	17473549	21658973	27500812	24449495	18971497	25040141	17685164	16615261	28145083	20137090	17273084	18971490	14708544	26854123	23343120	15489607	12886737	12802154	26819178	22548941	25456642	21824384	22310596	27052245	16229694	15875594	27758023	14726786	11207870	7732505	27071768	27472488	21337988	1798933	26862678	16641648	27080251	27043789	23944865	25629790	30307920	11533813	19363937	19679029	21270385
D00252	Carbamazepine (JP18/USP/INN)		Analgesic	Antiepileptic							218	17529889	32045349	25217536	10217336	31403463	12021622	9874875	23995050	26018946	17048972	10371796	12021637	7878702	35292610	18043476	15978311	25388986	19339229	16018130	9368793	11591899	20626022	26797932	26660171	1509748	12959634	1743173	26362393	19938743	12324486	19079370	8533181	8174518	10029871	25255292	33626445	8946662	35209012	16203183	8641241	33171342	17960969	27414974	18667140	20878879	34181907	20514770	17478128	9357097	8764817	32782230	11156504	8562122	17017400	1957339	28966225	35527473	20040899	17627908	30681278	12422067	30327119	29733349	20592643	22588177	23507454	17276514	35398614	8009559	28682924	22246398	9803033	29737274	16708747	31834012	9120231	7482688	11380576	10079567	36615322	26469302	23996245	25261836	17253477	23201310	10208756	32744607	28154702	24525634	16328100	27062293	21062333	18509811	35848797	10401444	20001350	8853934	16182617	8001513	29649093	17505579	8585122	21204816	30660838	28353375	16044095	8684994	8753584	9029743	26327183	1344777	31743292	17333576	28182284	24342894	12142636	12074835	7974626	1592037	1635934	28829179	16634234	8112234	21840666	14745654	10880728	11860744	17541885	12101888	1423049	26051734	16959463	24051663	19026033	17594694	33761618	9357090	25770414	12665161	8196873	32445379	7474249	11960153	10691121	24240511	17996501	10051058	16599412	16758435	24888870	12630235	19713077	1485365	15167632	8214189	22915321	15795652	20424588	21492891	31033858	18486397	36080439	15683742	27343581	17323792	16044102	10099032	33164075	7974632	12657916	16774489	8104932	16050918	29898616	28230619	22777154	9853982	9505998	8120112	10530675	8251682	32445373	16700374	15730534	32134971	31324933	21441630	20021341	23530513	22764539	12109846	20957022	15730535	31897563	28277442	18536186	11253616	11092611	11422606	32941398	8471410	20946203	20881597	8503143	9590393	20205998	31041653	9300879	9698248	10867972	35997075	1484024	26818624	25700977	24562047	29994986	32103309	1822224
D00578	Voriconazole (JP18/USP/INN) (abbr) VRC		Antifungal	Ergosterol biosynthesis inhibitor							218	28318747	29570914	28369489	28159657	24550381	23747486	21831685	32376593	26660172	36080374	32868633	26398543	32587087	19383934	27009030	34329673	31846723	29936368	23174096	22429709	29912843	25920292	26538245	36372345	28394976	30373507	22070341	25229352	30997931	30759261	31359851	27862167	26979736	36084471	27324913	28355463	21192313	33972255	25886578	29495916	26351082	17931613	19340528	26896521	20021293	29967027	25779580	35182831	33092505	29432386	27432600	21176020	29744898	27600031	22878691	25336499	22887791	33539809	21671829	28108679	27548272	25525765	35575963	23650161	31830620	27838641	20642349	25066814	19223632	27581783	33376032	22634880	26968880	22231601	28742650	30686290	25482746	16192747	31332058	28805964	26700090	27535751	28835093	32639669	28282366	20216120	31782536	26833158	25896699	19947892	15908975	26739190	20976881	21275497	22301479	25223994	36424314	31972774	23629724	23545593	19835489	29905845	30168076	17571586	27314989	27216241	26572687	25910879	19889174	32987102	21768513	31350185	26346408	29793038	24510446	19043301	19349930	19017830	30414213	24554646	26845112	34970774	35485761	24053274	15985371	31926066	19077926	24521092	20053331	23673473	32939689	27703023	23442261	29945531	31041728	29652968	27329132	28505263	18252755	25459191	19845698	20720520	30150475	31771376	32441568	22610925	19956980	33565811	29315506	22210097	32772568	21743382	31188753	34482744	32277819	23114771	26384041	34818379	30306637	24819971	29893015	23403435	21127454	19966844	22761409	31932875	32510723	23590028	16569888	22890768	19608374	19302272	22751544	25697592	23448824	17183438	30653146	21658879	18641555	34532726	19499965	30715804	30192314	30632818	27143031	18171251	29747155	20188523	29361899	28893246	22330924	15654347	30008305	29049191	21635857	29393850	22776376	19057370	34923544	31708268	18367976	35908890	22190607	30458443	26187373	27165788	23172255	28012684	32414688	23083312	29218389	15386584	20175821	21654349	28923870	26070947	23095205	29760306
D07082	Dabigatran etexilate mesylate (USAN) Dabigatran etexilate methanesulfonate (JAN)		Anticoagulant	Thrombin inhibitor							206	31364394	21881034	26843571	29518798	25055831	29199435	30512144	26285587	29532628	29222699	25156858	24259619	25096568	21817082	23043068	22252796	28846806	25195485	25661675	26215871	24861792	33469905	23299032	27377013	21179900	31688833	24150711	24385535	25743887	31013383	25255409	22854367	34173805	28140308	26392631	30737182	24791763	22818558	30907118	18825854	29560702	24695752	22918481	31895873	23874100	23400738	22782539	21712509	24592851	24452600	25255407	23117669	30261356	26436165	25168936	22318514	30288934	30608563	33263436	23479838	25519251	28804832	28347811	32877954	25523236	25212648	30600427	23790595	25129916	23547704	26480992	23884303	22782135	27479092	25981140	31701593	34658009	25981138	31691890	29202215	28083625	25490355	22432888	24219333	23444501	29292966	23718677	27179131	22839715	24946813	25843430	23868901	25103614	25998505	28640321	26826624	25056265	25055830	23803980	32350907	24713737	23292264	20237354	27049507	26913911	23649961	33523711	25938348	22084336	26660170	25652535	27067972	30045050	25927153	22504514	22438031	25212649	30506352	26492202	27731602	25552114	31050868	25871670	21098360	28124061	27780603	25981948	30508073	27150693	27297852	22437154	28043992	29423910	25392438	23098549	27183250	28921890	23783268	32329231	20642028	33000751	28594800	23117668	31669631	31016680	28594794	23026677	26596056	23797696	27935888	25173108	25055829	23816779	24777590	26846610	25976960	29411755	29149366	26614713	25601592	22427274	21923597	22771555	33349320	22682208	26916310	23783171	27274201	22910132	24249360	22565619	26502500	25600440	25918026	26077274	25172669	23129490	22935982	26991859	26251077	25203142	25901074	24112453	25743289	33186238	21609670	32215878	21878086	27835819	28247290	33030858	32303943	23423204	23239209	33906609	24716468	22117775	25177813	25168938	21988948	30581104	29212124	23821689	23810130	24124137	32053549
D07144	Dabigatran etexilate (USAN/INN)		Anticoagulant	Thrombin inhibitor							206	31364394	21881034	26843571	29518798	25055831	29199435	30512144	26285587	29532628	29222699	25156858	24259619	25096568	21817082	23043068	22252796	28846806	25195485	25661675	26215871	24861792	33469905	23299032	27377013	21179900	31688833	24150711	24385535	25743887	31013383	25255409	22854367	34173805	28140308	26392631	30737182	24791763	22818558	30907118	18825854	29560702	24695752	22918481	31895873	23874100	23400738	22782539	21712509	24592851	24452600	25255407	23117669	30261356	26436165	25168936	22318514	30288934	30608563	33263436	23479838	25519251	28804832	28347811	32877954	25523236	25212648	30600427	23790595	25129916	23547704	26480992	23884303	22782135	27479092	25981140	31701593	34658009	25981138	31691890	29202215	28083625	25490355	22432888	24219333	23444501	29292966	23718677	27179131	22839715	24946813	25843430	23868901	25103614	25998505	28640321	26826624	25056265	25055830	23803980	32350907	24713737	23292264	20237354	27049507	26913911	23649961	33523711	25938348	22084336	26660170	25652535	27067972	30045050	25927153	22504514	22438031	25212649	30506352	26492202	27731602	25552114	31050868	25871670	21098360	28124061	27780603	25981948	30508073	27150693	27297852	22437154	28043992	29423910	25392438	23098549	27183250	28921890	23783268	32329231	20642028	33000751	28594800	23117668	31669631	31016680	28594794	23026677	26596056	23797696	27935888	25173108	25055829	23816779	24777590	26846610	25976960	29411755	29149366	26614713	25601592	22427274	21923597	22771555	33349320	22682208	26916310	23783171	27274201	22910132	24249360	22565619	26502500	25600440	25918026	26077274	25172669	23129490	22935982	26991859	26251077	25203142	25901074	24112453	25743289	33186238	21609670	32215878	21878086	27835819	28247290	33030858	32303943	23423204	23239209	33906609	24716468	22117775	25177813	25168938	21988948	30581104	29212124	23821689	23810130	24124137	32053549
D09707	Dabigatran (USAN/INN)		Anticoagulant	Thrombin inhibitor							206	31364394	21881034	26843571	29518798	25055831	29199435	30512144	26285587	29532628	29222699	25156858	24259619	25096568	21817082	23043068	22252796	28846806	25195485	25661675	26215871	24861792	33469905	23299032	27377013	21179900	31688833	24150711	24385535	25743887	31013383	25255409	22854367	34173805	28140308	26392631	30737182	24791763	22818558	30907118	18825854	29560702	24695752	22918481	31895873	23874100	23400738	22782539	21712509	24592851	24452600	25255407	23117669	30261356	26436165	25168936	22318514	30288934	30608563	33263436	23479838	25519251	28804832	28347811	32877954	25523236	25212648	30600427	23790595	25129916	23547704	26480992	23884303	22782135	27479092	25981140	31701593	34658009	25981138	31691890	29202215	28083625	25490355	22432888	24219333	23444501	29292966	23718677	27179131	22839715	24946813	25843430	23868901	25103614	25998505	28640321	26826624	25056265	25055830	23803980	32350907	24713737	23292264	20237354	27049507	26913911	23649961	33523711	25938348	22084336	26660170	25652535	27067972	30045050	25927153	22504514	22438031	25212649	30506352	26492202	27731602	25552114	31050868	25871670	21098360	28124061	27780603	25981948	30508073	27150693	27297852	22437154	28043992	29423910	25392438	23098549	27183250	28921890	23783268	32329231	20642028	33000751	28594800	23117668	31669631	31016680	28594794	23026677	26596056	23797696	27935888	25173108	25055829	23816779	24777590	26846610	25976960	29411755	29149366	26614713	25601592	22427274	21923597	22771555	33349320	22682208	26916310	23783171	27274201	22910132	24249360	22565619	26502500	25600440	25918026	26077274	25172669	23129490	22935982	26991859	26251077	25203142	25901074	24112453	25743289	33186238	21609670	32215878	21878086	27835819	28247290	33030858	32303943	23423204	23239209	33906609	24716468	22117775	25177813	25168938	21988948	30581104	29212124	23821689	23810130	24124137	32053549
D00304	Divalproex sodium (USP) Valproate semisodium (INN)		Anticonvulsant								196	25217536	15068399	10217336	8753587	31259880	12021622	12021637	27289305	25388986	27353638	9108642	8345004	33729629	29620699	1743173	32978045	19938743	19079370	8533181	19583674	17898646	30412268	11156504	23222689	11128240	31888915	15946337	17627908	30681278	22588177	22561473	31634440	28682924	28437285	9120231	19645218	17074939	17655519	10208756	24525634	1806660	33230090	31195184	24769300	20001350	10970925	29952475	22561472	29214384	26327183	28145574	25059925	18555573	30549481	21840666	23104241	14745654	1502009	33761618	12665161	17110832	10691121	24240511	26829597	27993840	19713077	9834471	21192154	11451038	22750819	12657916	9631937	33742783	20699076	8104932	16050918	15756706	9862243	10530675	28700449	23483443	28767208	20021341	12109846	30821115	11136646	21248613	36286707	26427136	11092611	26035137	29453075	15845755	8500081	16730950	10867972	28574586	25407257	32039940	18698009	24392714	28448701	15960580	28483293	11092609	26729968	19339229	16018130	30203778	21962938	8174518	16981874	17304159	25255292	8641241	32239743	27414974	18955583	8764817	16608372	30855515	12422067	36040614	17276514	21383651	23775047	32877431	18064807	7987486	26071142	28833045	32049893	31834012	7482688	11380576	14567648	23996245	17253477	24764199	35011339	19934386	28154702	21062333	19702732	10401444	33298745	31688390	32319943	33198577	19901867	19281938	16106899	8585122	8684994	28060221	9029743	1344777	22929406	18211614	28836089	32419938	16796431	31912315	17541885	17038894	10099041	11555091	24374906	7474249	29730272	22972535	21212527	32106182	14624231	22848062	21492891	10346515	10771891	31155143	9853982	15952957	21570745	19865002	21545624	8816215	29460901	31324933	16778728	28277442	30086088	8503143	9590393	23600328	32558674	28320517	24562047
D00399	Valproic acid (USP)		Anticonvulsant								196	25217536	15068399	10217336	8753587	31259880	12021622	12021637	15960580	28483293	11092609	26729968	27289305	25388986	27353638	19339229	16018130	9108642	8345004	33729629	29620699	1743173	32978045	30203778	21962938	19938743	8174518	19079370	16981874	19583674	17898646	17304159	8533181	25255292	30412268	8641241	32239743	27414974	18955583	8764817	11156504	16608372	23222689	11128240	31888915	30855515	15946337	17627908	30681278	12422067	36040614	22588177	17276514	21383651	22561473	31634440	28682924	23775047	32877431	18064807	7987486	26071142	28833045	32049893	28437285	31834012	9120231	7482688	11380576	14567648	19645218	23996245	17253477	24764199	17655519	35011339	19934386	17074939	10208756	28154702	24525634	1806660	33230090	21062333	31195184	19702732	24769300	10401444	33298745	20001350	31688390	10970925	29952475	32319943	33198577	22561472	19901867	19281938	16106899	29214384	8585122	8684994	28060221	9029743	26327183	1344777	22929406	28145574	25059925	18211614	28836089	18555573	30549481	21840666	23104241	32419938	16796431	14745654	31912315	17541885	17038894	1502009	10099041	33761618	12665161	11555091	24374906	17110832	7474249	10691121	24240511	26829597	29730272	27993840	22972535	21212527	19713077	32106182	14624231	9834471	22848062	21192154	21492891	11451038	22750819	12657916	10346515	9631937	33742783	20699076	10771891	31155143	16050918	15756706	9862243	9853982	8104932	15952957	21570745	10530675	28700449	23483443	19865002	28767208	21545624	8816215	29460901	31324933	20021341	12109846	30821115	11136646	16778728	28277442	21248613	36286707	30086088	26427136	11092611	26035137	8503143	9590393	29453075	15845755	8500081	16730950	10867972	28574586	25407257	32039940	23600328	32558674	18698009	28320517	24562047	24392714	28448701
D00710	Valproate sodium (USAN) Sodium valproate (JP18)		Anticonvulsant	Antimanic	Antimigraine	Antiepileptic					196	25217536	15068399	10217336	8753587	31259880	12021622	12021637	27289305	25388986	27353638	9108642	8345004	33729629	29620699	1743173	32978045	19938743	19079370	8533181	19583674	17898646	30412268	11156504	23222689	11128240	31888915	15946337	17627908	30681278	22588177	22561473	31634440	28682924	28437285	9120231	19645218	17074939	17655519	10208756	24525634	1806660	33230090	31195184	24769300	20001350	10970925	29952475	22561472	29214384	26327183	28145574	25059925	18555573	30549481	21840666	23104241	14745654	1502009	33761618	12665161	17110832	10691121	24240511	26829597	27993840	19713077	9834471	21192154	11451038	22750819	12657916	9631937	33742783	20699076	8104932	16050918	15756706	9862243	10530675	28700449	23483443	28767208	20021341	12109846	30821115	11136646	21248613	36286707	26427136	11092611	26035137	29453075	15845755	8500081	16730950	10867972	28574586	25407257	32039940	18698009	24392714	28448701	15960580	28483293	11092609	26729968	19339229	16018130	30203778	21962938	8174518	16981874	17304159	25255292	8641241	32239743	27414974	18955583	8764817	16608372	30855515	12422067	36040614	17276514	21383651	23775047	32877431	18064807	7987486	26071142	28833045	32049893	31834012	7482688	11380576	14567648	23996245	17253477	24764199	35011339	19934386	28154702	21062333	19702732	10401444	33298745	31688390	32319943	33198577	19901867	19281938	16106899	8585122	8684994	28060221	9029743	1344777	22929406	18211614	28836089	32419938	16796431	31912315	17541885	17038894	10099041	11555091	24374906	7474249	29730272	22972535	21212527	32106182	14624231	22848062	21492891	10346515	10771891	31155143	9853982	15952957	21570745	19865002	21545624	8816215	29460901	31324933	16778728	28277442	30086088	8503143	9590393	23600328	32558674	28320517	24562047
D08667	Calcium valproate Valproic acid calcium salt		Anticonvulsant								196	25217536	15068399	10217336	8753587	31259880	12021622	12021637	15960580	28483293	11092609	26729968	27289305	25388986	27353638	19339229	16018130	9108642	8345004	33729629	29620699	1743173	32978045	30203778	21962938	19938743	8174518	19079370	16981874	19583674	17898646	17304159	8533181	25255292	30412268	8641241	32239743	27414974	18955583	8764817	11156504	16608372	23222689	11128240	31888915	30855515	15946337	17627908	30681278	12422067	36040614	22588177	17276514	21383651	22561473	31634440	28682924	23775047	32877431	18064807	7987486	26071142	28833045	32049893	28437285	31834012	9120231	7482688	11380576	14567648	19645218	23996245	17253477	24764199	17655519	35011339	19934386	17074939	10208756	28154702	24525634	1806660	33230090	21062333	31195184	19702732	24769300	10401444	33298745	20001350	31688390	10970925	29952475	32319943	33198577	22561472	19901867	19281938	16106899	29214384	8585122	8684994	28060221	9029743	26327183	1344777	22929406	28145574	25059925	18211614	28836089	18555573	30549481	21840666	23104241	32419938	16796431	14745654	31912315	17541885	17038894	1502009	10099041	33761618	12665161	11555091	24374906	17110832	7474249	10691121	24240511	26829597	29730272	27993840	22972535	21212527	19713077	32106182	14624231	9834471	22848062	21192154	21492891	11451038	22750819	12657916	10346515	9631937	33742783	20699076	10771891	31155143	16050918	15756706	9862243	9853982	8104932	15952957	21570745	10530675	28700449	23483443	19865002	28767208	21545624	8816215	29460901	31324933	20021341	12109846	30821115	11136646	16778728	28277442	21248613	36286707	30086088	26427136	11092611	26035137	8503143	9590393	29453075	15845755	8500081	16730950	10867972	28574586	25407257	32039940	23600328	32558674	18698009	28320517	24562047	24392714	28448701
D07086	Rivaroxaban (JAN/USAN/INN)		Antithrombotic	Factor Xa inhibitor							191	25510952	26644369	25475601	32382756	23391196	30512144	26285587	29532628	23525418	25168939	25096568	27020211	32466800	23043068	27716588	29735275	28846806	25195485	24861792	23299032	19716953	23746003	34523813	24150711	35499336	22081480	24385535	25743887	31013383	25255409	29960274	34173805	24791763	30907118	18825854	29148592	24695752	25504999	24671135	22387577	24452600	25040104	34967030	29447772	25255407	25022236	26771971	25168936	28833682	27396794	27696335	30985986	28804832	23051944	25212648	32877954	28170419	20942848	33744464	34882113	30600427	23790595	25129916	23547704	20978714	27109125	31701593	34658009	31361865	29725952	32323192	23895025	28083625	31139866	24219333	27179131	24946813	33227656	25880707	32461505	28640321	33432589	28056701	31364490	20174751	32166540	24755148	23292264	27049507	30502047	26237648	23649961	31746638	32920985	26660170	26977870	27067972	32438078	25927153	31215111	25212649	30506352	26492202	27731602	22534775	32113855	22947062	27804937	28124061	27780603	30508073	25042194	25280819	32433187	27297852	32719867	30970082	26502501	28043992	25688138	29423910	25392438	31617197	31376908	27935887	20806114	33000751	29376959	28594800	32039550	23117668	23026677	34825867	19185786	26596056	23797696	25173108	32488251	23816779	30201406	20135059	24777590	29411755	29149366	26614713	22771555	22682208	26916310	25804678	25675727	24249360	22565619	26077274	23129490	27128839	26984934	25901074	24112453	30918237	32279215	25327750	20844464	28318106	25743289	35385896	33186238	28447413	32323191	33954979	21609670	27835819	28247290	33030858	32833716	32303943	23423204	23239209	33906609	34021038	28574652	24716468	29614520	25177813	21840043	23821689	23810130	23117669	32323190	24124137	32053549	27626254
D00161	Mercaptopurine (USP) Mercaptopurine hydrate (JP18)		Antineoplastic	Antimetabolite							189	21538998	29788262	16181376	14531535	7940856	27152547	31152640	26190418	11217202	7940715	20049951	15226690	24682780	20370340	9636522	9361950	7880185	9474050	31568041	9780118	19040311	20953224	12452734	8636354	15987078	31784325	15575918	19295316	30107940	16573602	12594624	30018218	16563975	8962169	12587816	30901734	28489727	9838562	25440430	23192017	15168829	28774547	29980848	8830834	23783022	21720247	15041385	11929382	28723860	28339328	15517303	25758949	14671488	9721802	23666567	25083093	15709982	8962272	15606506	32342997	18759713	30175864	32201893	11218242	25247332	12455182	7879203	12610314	22697075	20479703	22689633	11477347	9200774	35293629	9123149	15201586	11750338	19631285	23261807	8658674	20919963	14974524	23388543	14743886	11119902	24842338	18989148	16533469	1797535	23446336	24713866	25023579	20880170	28901267	18853992	24897283	20699068	24438369	21077342	15618853	12544696	11564055	17655530	24365698	12962793	17129552	29623442	32662301	35023443	14671489	15570193	11498157	31809961	9598160	16251856	24684593	12740356	17381669	27435804	15167634	16395677	15545169	15518761	10190647	16795981	19363461	7915061	12493435	7940842	19861858	9474055	16451828	9050957	23061548	11120209	28617756	26510636	17304143	20492321	10578712	28081040	10401361	9713575	25236422	15257071	32088273	17255139	24707130	30389427	23149442	19835986	29589185	10202617	20235796	23974954	8962231	7752322	9357091	29040228	19223932	15329314	16876902	24211998	7732557	30212402	12644142	29920603	12465139	26181173	30610277	23146546	28961940	18662197	12962871	15228169	22488741	10942174	10715440	19956952	11591900	32920717	25239576	16175140	27583410	22398098	17877258	27082580	21502272	16095520
D04931	Mercaptopurine (INN) Mercaptopurine anhydrous		Antineoplastic	Antimetabolite							189	21538998	29788262	16181376	14531535	7940856	27152547	31152640	26190418	11217202	7940715	20049951	15226690	24682780	20370340	9636522	9361950	7880185	9474050	31568041	9780118	19040311	20953224	12452734	8636354	15987078	31784325	15575918	19295316	30107940	16573602	12594624	30018218	16563975	8962169	12587816	30901734	28489727	9838562	25440430	23192017	15168829	28774547	29980848	8830834	23783022	21720247	15041385	11929382	28723860	28339328	15517303	25758949	14671488	9721802	23666567	25083093	15709982	8962272	15606506	32342997	18759713	30175864	32201893	11218242	25247332	12455182	7879203	12610314	22697075	20479703	22689633	11477347	9200774	35293629	9123149	15201586	11750338	19631285	23261807	8658674	20919963	14974524	23388543	14743886	11119902	24842338	18989148	16533469	1797535	23446336	24713866	25023579	20880170	28901267	18853992	24897283	20699068	24438369	21077342	15618853	12544696	11564055	17655530	24365698	12962793	17129552	29623442	32662301	35023443	14671489	15570193	11498157	31809961	9598160	16251856	24684593	12740356	17381669	27435804	15167634	16395677	15545169	15518761	10190647	16795981	19363461	7915061	12493435	7940842	19861858	9474055	16451828	9050957	23061548	11120209	28617756	26510636	17304143	20492321	10578712	28081040	10401361	9713575	25236422	15257071	32088273	17255139	24707130	30389427	23149442	19835986	29589185	10202617	20235796	23974954	8962231	7752322	9357091	29040228	19223932	15329314	16876902	24211998	7732557	30212402	12644142	29920603	12465139	26181173	30610277	23146546	28961940	18662197	12962871	15228169	22488741	10942174	10715440	19956952	11591900	32920717	25239576	16175140	27583410	22398098	17877258	27082580	21502272	16095520
D02103	Phenytoin sodium (USP) Phenytoin sodium for injection (JP18)		Antiepileptic								180	25447695	25217536	10582067	9474051	12021629	10217336	8937060	12021622	10217333	9510897	12021637	7878702	35292610	8304724	28873066	31187298	8353961	1743173	1509748	19938743	12324486	22890761	19079370	24632808	23666578	17304159	10029871	25255292	8533181	8174518	1298635	1660110	1467727	1343619	8641241	33171342	18956999	7974628	34181907	10129138	21233690	7725375	17017400	1957339	10892135	8451777	17627908	22588177	23507454	1509747	30286455	12451298	7711354	27764025	30203765	12405865	28682924	22246398	8422847	30580179	1957338	29737274	25320136	32049893	8445276	17164696	11380576	9292403	25261836	17253477	10208756	7584759	11908757	32744607	8854693	9474047	1509755	8201860	17315493	1722371	15576287	21545623	8853934	26122019	32319943	29649093	17529887	12040752	9299983	31925752	16106899	16308884	10036438	8585122	8684994	26660192	8228395	9890790	9029743	1344777	7634814	1592037	10227793	8112234	17491199	10790795	14745654	11325880	7577546	15516024	10576792	29437004	24619893	8753589	23689092	12665161	11555091	7919580	29199252	22333264	7474249	33026608	29628024	25295717	8215082	1957333	8470405	23812678	22915321	9604823	7878704	18486397	25478903	34794834	1348053	1509752	27343581	17323792	22743350	10099032	12657916	26846610	33742783	22751544	28230619	9853982	8120112	10530675	8432072	19032007	23325740	16700374	8546976	8816215	9533059	20021341	26746902	23530513	17957935	12109846	1509745	7937505	20534046	11092611	32941398	8503143	9590393	9300879	7995328	18090412	1484024	12021630	9004054	26418321	24562047	17907595	1509749	24732600	19649625	25033851
D00512	Phenytoin (JP18/USP/INN)		Antiepileptic								179	25447695	25217536	10582067	9474051	12021629	10217336	8937060	12021622	10217333	9510897	12021637	7878702	35292610	8304724	28873066	31187298	8353961	1743173	1509748	19938743	12324486	22890761	19079370	24632808	23666578	17304159	10029871	25255292	8533181	8174518	1298635	1660110	1467727	1343619	8641241	33171342	18956999	7974628	34181907	10129138	21233690	7725375	17017400	1957339	10892135	8451777	17627908	22588177	23507454	1509747	30286455	12451298	7711354	27764025	30203765	28682924	22246398	8422847	30580179	1957338	29737274	25320136	32049893	8445276	17164696	11380576	9292403	25261836	17253477	10208756	7584759	11908757	32744607	8854693	9474047	1509755	8201860	17315493	1722371	15576287	21545623	8853934	26122019	32319943	29649093	17529887	12040752	9299983	31925752	16106899	16308884	10036438	8585122	8684994	26660192	8228395	9890790	9029743	1344777	7634814	1592037	10227793	8112234	17491199	10790795	14745654	11325880	7577546	15516024	10576792	29437004	24619893	8753589	23689092	12665161	11555091	7919580	29199252	22333264	7474249	33026608	29628024	25295717	8215082	1957333	8470405	23812678	22915321	9604823	7878704	18486397	25478903	34794834	1348053	1509752	27343581	17323792	22743350	10099032	12657916	26846610	33742783	22751544	28230619	9853982	8120112	10530675	8432072	19032007	23325740	16700374	8546976	8816215	9533059	20021341	26746902	23530513	17957935	12109846	1509745	7937505	20534046	11092611	32941398	8503143	9590393	9300879	7995328	18090412	1484024	12021630	9004054	26418321	24562047	17907595	1509749	24732600	19649625	25033851
D07769	Cytidine		Anti-accommondation disturbance								179	11487394	11391837	7552519	27545497	22688508	17188937	14722456	19413236	28562534	32374049	32324800	9456264	30425218	15935150	32675042	22739394	28260694	32015045	17328659	17264789	29305639	29453635	27056620	17350337	31609432	12368144	29538223	29262955	30178462	27119346	17503750	30314360	24819683	30886310	19273404	23831834	21187514	26940554	26289594	29500276	30701582	19439750	15341883	27685612	32487569	28126926	18217206	34656072	25278170	24942210	16341236	15341880	11899647	28957610	25062770	19929448	26781865	30030584	31301079	32279102	30581069	19833683	20546437	30468991	32203138	16044111	20004464	27072811	14601555	18433924	21332542	21332537	20508547	31454720	22389016	26717359	23800167	30512187	15930890	14959692	19835489	34302760	11870893	32070148	32167963	18294332	25102935	23730852	19806035	15918335	11899654	9405231	24645979	19633046	32285126	30476165	31510946	29030354	17503744	21382793	23689092	22090297	33423077	34891049	23636451	9129086	28940404	32783166	21914065	10407820	30844808	21592855	31292162	14705495	25585950	18220290	26784138	25480496	31794095	17408312	28490046	36224276	32481459	12354872	8746690	27502526	10190647	30346475	27349431	30830412	29069007	30352627	27940007	27098382	24982342	8342077	27391203	22134785	23482757	21671885	18316996	25074036	26715808	11262212	25398698	22858583	19550344	27085323	19342996	18515241	9128490	22369322	31320302	17503667	10561356	26857335	29374296	27940005	21609937	15718833	15764920	25279808	34217763	24661191	20368559	31433304	30451698	26255331	31765502	22106227	15052823	33662960	20335191	15341879	32957885	28346313	19102717	18362040	17503742
D00866	Kanamycin sulfate (USP) Kanamycin monosulfate (JP18)		Antibacterial	Protein biosynthesis inhibitor							171	16493523	24091166	16035373	9770195	29280429	29908155	1395668	9558131	7624900	23426530	8235135	26282839	1793295	33077364	32828677	27548570	16944965	28993332	10613786	22235869	32507958	10885841	10372218	9875685	7927849	8064498	20392363	20962708	20036226	26025947	31323015	9723081	15380730	19793633	26228464	17006675	29883881	8009565	16778715	36172897	21411805	12545151	23789705	16104222	17898655	12451284	20200782	11490457	11086778	23263188	23886243	32947556	29461683	28069654	30778624	12877363	12637133	36038239	17529884	8193880	10819357	1923224	15698943	32319943	1486615	20884302	25987620	32328932	19505366	19330772	7927853	1473342	30025299	22503878	7927852	34479286	32893815	11495488	26248375	25467667	10492286	8796397	1519304	21574815	28262569	16829216	34250963	25693614	12480612	30539740	29206744	22978335	12800121	22686009	11478352	16040785	8903300	22654009	20920848	15994133	31138938	17065622	11409580	18613859	21075062	29652968	7927854	31347498	18378715	26166286	30831307	18176058	18591876	15463821	19495517	32113122	24383962	34789474	28633708	29134570	27494904	27488378	31112621	27585963	24081766	7927862	20427245	18452409	16413081	32881037	14506020	33691624	26716357	23289453	9474052	26171974	25811093	30140975	35238282	26715149	8451782	33887244	17541241	31755294	27623706	30660586	25966411	31228434	20030477	26935334	23266092	22770656	25331857	24782555	28025037	9379540	24429083	29326320	25753768	12011820	16625786	27185806	8738765	31448430	18395988	16602471	8677421	19263753	35606308	24486168	28647460
D03262	Kanamycin sulfate (JP18)		Antibacterial	Protein biosynthesis inhibitor							171	16493523	24091166	16035373	9770195	29280429	29908155	1395668	9558131	7624900	23426530	8235135	26282839	1793295	33077364	32828677	27548570	16944965	28993332	10613786	22235869	32507958	10885841	10372218	9875685	7927849	8064498	20392363	20962708	20036226	26025947	31323015	9723081	15380730	19793633	26228464	17006675	29883881	8009565	16778715	36172897	21411805	12545151	23789705	16104222	17898655	12451284	20200782	11490457	11086778	23263188	23886243	32947556	29461683	28069654	30778624	12877363	12637133	36038239	17529884	8193880	10819357	1923224	15698943	32319943	1486615	20884302	25987620	32328932	19505366	19330772	7927853	1473342	30025299	22503878	7927852	34479286	32893815	11495488	26248375	25467667	10492286	8796397	1519304	21574815	28262569	16829216	34250963	25693614	12480612	30539740	29206744	22978335	12800121	22686009	11478352	16040785	8903300	22654009	20920848	15994133	31138938	17065622	11409580	18613859	21075062	29652968	7927854	31347498	18378715	26166286	30831307	18176058	18591876	15463821	19495517	32113122	24383962	34789474	28633708	29134570	27494904	27488378	31112621	27585963	24081766	7927862	20427245	18452409	16413081	32881037	14506020	33691624	26716357	23289453	9474052	26171974	25811093	30140975	35238282	26715149	8451782	33887244	17541241	31755294	27623706	30660586	25966411	31228434	20030477	26935334	23266092	22770656	25331857	24782555	28025037	9379540	24429083	29326320	25753768	12011820	16625786	27185806	8738765	31448430	18395988	16602471	8677421	19263753	35606308	24486168	28647460
D01063	Gentamicin sulfate (JP18/USP)		Antibacterial	Protein biosynthesis inhibitor							167	9770195	16628135	31248681	8236362	18073179	21577177	1765744	7711986	21923604	8235135	11843723	25112382	27270281	19397541	33077364	8353961	24690586	16944965	9780119	8085278	12637142	22235869	32507958	1805695	30220446	10912700	9631920	26044758	1804075	17038886	1478006	31333845	29594677	25152616	16028643	11591895	9723081	19793633	9421110	17006675	16778715	22821791	28533244	32877949	21923451	25070069	8591950	11086778	9416398	21862473	9395859	11014472	1782740	32124673	8602384	34625981	9694103	34999238	29358294	1298597	12637133	10819357	30784421	16103705	32319943	1479461	15631849	10795941	33601432	30185480	26836810	7846756	9919298	20822863	15973917	8182018	9655989	8096596	17353969	7588829	32987102	16433871	1519304	7699155	10554048	1572182	30511766	15446783	25693614	21912332	15994133	31138938	1481794	24385334	1444670	11721673	1578056	11421267	34370216	35258314	11758844	28097717	30831307	27537855	23553582	22871475	9932054	7753688	20442149	7758492	32394828	11679678	7927862	2152070	1608852	31492162	31286535	1456824	30954977	9292398	26965871	8723473	16076879	28682925	17709922	11733474	30731069	27142585	9474052	35238282	1939406	22546767	31755294	26134703	23819349	30660586	24943063	18219496	25371347	22770656	8121352	22700884	15074474	17088399	24782555	20081273	16778719	15487522	25385111	9485561	30300653	8552020	9558133	1926284	9035631	7632757	8182017	8738765	31448430	8354589	1621735	9005695	8677421	21856806	9416390	12410181	8096595
D08013	Gentamicin (BAN)		Antibacterial	Protein biosynthesis inhibitor							167	9770195	16628135	31248681	8236362	18073179	21577177	1765744	7711986	21923604	8235135	11843723	25112382	27270281	19397541	33077364	8353961	24690586	16944965	9780119	8085278	12637142	22235869	32507958	1805695	30220446	10912700	9631920	26044758	1804075	17038886	1478006	31333845	29594677	25152616	16028643	11591895	9723081	19793633	9421110	17006675	16778715	22821791	28533244	32877949	21923451	25070069	8591950	11086778	9416398	21862473	9395859	11014472	1782740	32124673	8602384	34625981	9694103	34999238	29358294	1298597	12637133	10819357	30784421	16103705	32319943	1479461	15631849	10795941	33601432	30185480	26836810	7846756	9919298	20822863	15973917	8182018	9655989	8096596	17353969	7588829	32987102	16433871	1519304	7699155	10554048	1572182	30511766	15446783	25693614	21912332	15994133	31138938	1481794	24385334	1444670	11721673	1578056	11421267	34370216	35258314	11758844	28097717	30831307	27537855	23553582	22871475	9932054	7753688	20442149	7758492	32394828	11679678	7927862	2152070	1608852	31492162	31286535	1456824	30954977	9292398	26965871	8723473	16076879	28682925	17709922	11733474	30731069	27142585	9474052	35238282	1939406	22546767	31755294	26134703	23819349	30660586	24943063	18219496	25371347	22770656	8121352	22700884	15074474	17088399	24782555	20081273	16778719	15487522	25385111	9485561	30300653	8552020	9558133	1926284	9035631	7632757	8182017	8738765	31448430	8354589	1621735	9005695	8677421	21856806	9416390	12410181	8096595
D02597	Adalimumab (USAN/INN) Adalimumab (genetical recombination) (JAN) Adalimumab (genetical recombination) [Adalimumab biosimilar 1] (JAN) Adalimumab (genetical recombination) [Adalimumab biosimilar 2] (JAN) Adalimumab (genetical recombination) [Adalimumab biosimilar 3] (JAN) Adalimumab-adaz Adalimumab-adbm Adalimumab-afzb Adalimumab-atto Adalimumab-bwwd Adalimumab-fkjp		Anti-inflammatory	Antirheumatic	Anti-TNF-alpha antibody						166	32416256	19210871	28224166	34419092	27142240	26783345	26697571	26471077	31239173	24442879	27797269	31322440	31464823	31085742	31525368	28145781	27003121	25327159	22205272	29867175	16966969	33763785	28850025	31047150	23089717	31177858	26316061	32147594	34473254	30820530	24906181	32918468	17545684	33252119	33398848	28978952	35436497	33875451	22011479	30014359	27845027	26365281	32246140	25445163	34334710	28604127	28374338	24595615	24326008	28425772	26324949	30689771	21068090	31584927	33051647	18020248	28379894	28444254	30426297	28974885	22861799	34753872	30026253	27207330	31012365	25110254	32043746	34289028	33242185	35255315	26727457	35212368	33009288	29668947	32981127	31634402	24707130	33121691	26815206	18075630	32880844	36039036	30753387	28961940	30091273	33326123	25110259	17151710	33936049	30107416	27273040	29752913	31400368	31194979	29939254	31180729	26575614	31503216	28789636	26188882	27155194	26040057	31559417	33908743	30262510	25922988	21777211	32329259	34953484	34147123	27508512	33421628	31961001	35512142	14767382	23575576	28239869	35366427	29385469	24816715	26222874	26321072	21619619	26657455	30502230	24011280	32317314	29500118	31650726	32006141	29948562	36076966	29027257	32601035	27135483	21242235	22137624	22004242	33926495	32213067	33714800	27931158	24035361	28791718	28743169	28071654	31094417	27494077	26045004	21428975	29668893	26990573	19132970	35665909	35665908	15714747	29608486	31202514	32947553	31461706	33640302	28318043	27120178	29564674	27583410	36535055
D00109	Aspirin (JP18/USP) Aspalon (JAN) Acetylsalicylic acid		Analgesic	Anti-inflammatory	Antipyretic	Antirheumatic	Antiplatelet	COX inhibitor			164	25557828	23974943	29407883	18161668	11347721	25850425	15658346	19644597	20370340	24089454	19214910	21136021	28695614	12570937	15817818	17646136	16011980	25433888	22862794	16149015	17976336	21878045	19931889	7974570	8710671	30217228	18371456	31055838	32369623	19440925	16149019	28600334	29725952	17630652	17074939	30088338	22543683	20299262	18413441	23386069	22035977	19417631	34076601	21750020	16756193	12501498	16098428	19763388	24126290	24724362	27566810	15821823	16149022	16149028	19174428	32040035	27150289	16149025	18278193	15851601	29625498	28562382	17979795	21125740	16874847	11795179	14676658	9092411	23548346	26083485	26575493	16732389	16224503	20469613	10543147	17213734	23286432	12217243	34021038	9295821	30821825	19127088	18815480	25314608	12555473	25212058	21136023	23026654	23794673	25518511	18266199	18469557	26230053	15591476	15854298	7904686	15841329	21440360	18030707	21467664	33964545	12698552	18094457	8969851	17161250	16737930	11523339	22942332	11270159	19847061	29447772	1309068	17161249	20704608	16149024	21118171	18278186	27089719	29126843	15976345	11779723	16872006	22839715	29447773	15334859	25589198	18326440	29268886	26237648	17477325	17890947	29512292	16044106	21517643	21526557	16906241	19249429	9327189	32442515	28425039	32755413	30383606	23121439	28264200	26187996	30201406	20092222	18217130	28102427	30867419	26626190	22304357	16670595	23283721	23653145	20218005	27914488	21366666	20129489	15314705	25381477	21883996	7881707	16149018
D00238	Azathioprine (JP18/USP/INN)		Immunosuppressant	Nucleic acid biosynthesis inhibitor							161	29788262	16181376	14531535	7940856	27152547	31152640	26190418	11217202	7940715	15226690	24682780	20370340	9636522	9361950	7880185	9780118	19040311	20953224	12452734	8636354	15575918	19295316	30107940	16573602	12594624	30018218	16563975	8962169	9838562	25440430	15168829	28774547	29980848	8830834	23783022	21720247	15041385	11929382	28723860	15517303	25758949	14671488	9721802	15709982	25083093	8962272	15606506	32342997	18759713	30175864	32201893	11218242	25247332	12455182	7879203	12610314	20479703	11477347	9200774	35293629	9123149	15201586	11750338	19631285	23261807	8658674	20919963	14974524	23388543	14743886	11119902	24842338	18989148	16533469	1797535	24713866	20880170	28901267	18853992	24897283	21077342	24438369	20699068	12544696	17655530	12962793	17129552	29623442	32662301	35023443	14671489	15570193	11498157	31809961	9598160	16251856	24684593	12740356	17381669	27435804	15545169	15518761	7915061	16795981	19363461	12493435	7940842	19861858	9474055	16451828	9050957	23061548	11120209	28617756	26510636	17304143	20492321	10578712	28081040	10401361	9713575	25236422	15257071	32088273	17255139	24707130	30389427	23149442	29589185	10202617	20235796	23974954	8962231	7752322	9357091	29040228	19223932	16876902	7732557	30212402	12644142	29920603	12465139	18662197	30610277	23146546	28961940	12962871	15228169	22488741	10715440	11591900	32920717	25239576	16175140	27583410	22398098	17877258	27082580	21502272	16095520
D00298	Digoxin (JP18/USP)		Cardiotonic								161	21519214	25993358	7846748	32395775	8236362	8753596	21959724	10510137	12109847	17288498	9474473	32527146	17316159	9727817	8353961	9421107	10051065	8740321	1509748	7656506	8705908	8323428	14752536	15776118	12693599	1343619	9357092	9631920	1585402	10137062	9631935	23754514	10129138	21717052	1639878	19223705	9723081	9200781	1548364	29509662	32132314	29877183	9263383	1509758	1509747	29855084	21089173	22050394	23062482	1324545	8585119	1957338	26808357	20575164	15733030	14711605	29187799	8721405	1821348	19916377	20537342	34490670	19602599	11943558	9314661	25092970	15776119	19178116	1509755	14717389	22846896	15210445	30316751	8697604	9299983	17289735	7676206	24643403	25164709	7624908	1626495	21988950	1926274	32798059	1800827	7739205	24724362	16778733	17095423	25378467	12580002	16704760	8946664	7923762	34697048	20592416	1509756	8212330	1509759	17683192	10217349	30277048	10774627	11126326	9631936	8326698	18804734	22568338	11564057	25595924	11128242	1845639	8470405	23529454	15748618	29414149	24483858	36469961	27756796	17635340	16041195	12657916	16610972	17073890	24574198	7604593	9274603	26075848	28683704	8329807	19033482	15387450	14752532	28514549	24612944	15474773	1463955	10513714	1509757	1509754	9128025	11372585	22735674	1960303	9165563	10543134	15628952	18367983	15061868	30066080	20568489	9712467	1484309	1350700	24365615	15658349	8409069	23868369	19219408	7881707	31593032
D03033	Azathioprine sodium (USP)		Immunosuppressant								161	29788262	16181376	14531535	7940856	27152547	31152640	26190418	11217202	7940715	15226690	24682780	20370340	9636522	9361950	7880185	9780118	19040311	20953224	12452734	8636354	15575918	19295316	30107940	16573602	12594624	30018218	16563975	8962169	9838562	25440430	15168829	28774547	29980848	8830834	23783022	21720247	15041385	11929382	28723860	15517303	25758949	14671488	9721802	15709982	25083093	8962272	15606506	32342997	18759713	30175864	32201893	11218242	25247332	12455182	7879203	12610314	20479703	11477347	9200774	35293629	9123149	15201586	11750338	19631285	23261807	8658674	20919963	14974524	23388543	14743886	11119902	24842338	18989148	16533469	1797535	24713866	20880170	28901267	18853992	24897283	21077342	24438369	20699068	12544696	17655530	12962793	17129552	29623442	32662301	35023443	14671489	15570193	11498157	31809961	9598160	16251856	24684593	12740356	17381669	27435804	15545169	15518761	7915061	16795981	19363461	12493435	7940842	19861858	9474055	16451828	9050957	23061548	11120209	28617756	26510636	17304143	20492321	10578712	28081040	10401361	9713575	25236422	15257071	32088273	17255139	24707130	30389427	23149442	29589185	10202617	20235796	23974954	8962231	7752322	9357091	29040228	19223932	16876902	7732557	30212402	12644142	29920603	12465139	18662197	30610277	23146546	28961940	12962871	15228169	22488741	10715440	11591900	32920717	25239576	16175140	27583410	22398098	17877258	27082580	21502272	16095520
D00023	Urea (JP18/USP) Carbamide		Diuretic	Emollient	Keratolytic						160	25970508	28791793	21082977	22519906	15959425	16866998	29396713	23673446	30990563	30919115	10855204	28509500	27681997	29171468	23350795	27465658	32810553	11942998	9255206	23565554	27072811	20679973	14723592	21416633	22927532	27694393	26796130	31106898	28343792	1750793	24643403	26749407	25851995	25319249	34227124	19278805	16797910	32398418	26521829	26118037	31902433	23255310	18337231	12510385	10484986	28719008	19172398	25582542	24072249	11103633	33830408	26241419	23479986	22411919	31385001	34091114	31444620	26022791	28260162	24524806	30119196	10366903	24312152	26154837	18061587	28026912	20927524	28817227	33095285	24169807	31913863	17273084	29704513	27783444	7603199	22377746	25668193	14726786	32274565	32590747	34699578	21815183	30572192	28289864	19544139	29264933	23099849	24098755	21632579	16735857	26313773	26714427	24817603	26759833	25503897	19948455	16925154	27488221	31282227	16219016	28817249	25404717	19731330	24844406	15372824	12040862	20004464	35011339	17184094	10477679	32460216	29194586	17037226	8598621	28404979	32248452	32740886	32403134	31807967	31967518	7612921	34397843	26104021	11146896	19505856	17603373	16338491	21382793	22414760	26281972	26477611	28648548	25477009	9238992	19954365	22005064	20851505	35834987	27435804	28756867	28847416	15658339	26279320	7835205	23942544	18764867	20852510	20658592	17962173	21332709	25300909	35209080	34052550	20118140	16498671	24365980	25456645	35786588	20359144	22357106
D00027	Uracil (JAN/USAN)		Antineoplastic (adjunct)								160	27871319	11899652	16410699	25161161	27100982	17188937	12839975	19413236	10851556	28562534	29386477	27217046	17264789	29305639	10468282	29453635	27056620	17350337	31609432	30699067	9474050	1452620	17038885	10427464	24819683	22454320	27256667	19273404	22339448	24256625	21187514	16885728	16925141	19439750	31478396	18445837	15341883	30849685	34656072	22192656	24942210	15341880	12496744	24090384	10699303	29923599	19935361	32519091	21695698	30030584	30581069	27229175	19833683	17593051	27072811	15665742	23042307	29458277	30451549	19151579	8624266	17707164	23651027	29624242	32649488	10543142	22824673	28700519	10699306	27138786	26309030	27306219	22297058	31648536	18294332	16872265	25102935	24420389	25306485	20699067	23928570	16897972	19806035	20085906	18445839	7840503	19633046	11057817	31510946	32727789	8952635	15717075	10673636	23689092	11564055	26542268	24819684	27636992	34891049	23040684	10703328	28940404	10439055	24941124	19172398	21950487	14705495	33542452	16418686	11899363	9870399	21878073	8318411	17408312	30103904	32296503	25804433	10190647	30054709	30178115	24341564	16874847	27940007	21107571	8173197	24982342	18259753	10676988	8363990	12001073	25074036	24817302	17065102	8215078	26715808	10468293	15905808	31320302	24461492	18286370	28555688	23057541	27940005	21609937	15984528	1452610	7704801	15764920	20368559	24661191	20383700	34028598	33229275	15341879	34330885	19829685	26919548	8857547	30515537	35029518
D01749	Urea C13 (USP) Urea (13C) (JAN)		Diagnostic (Helicobacter pylori infection)								160	21815183	30572192	28289864	25970508	19544139	29264933	28791793	21082977	23099849	24098755	21632579	22519906	26313773	16735857	15959425	26714427	24817603	16866998	29396713	26759833	23673446	25503897	30990563	30919115	10855204	19948455	16925154	28509500	27488221	27681997	29171468	31282227	23350795	27465658	16219016	28817249	25404717	19731330	24844406	32810553	15372824	11942998	9255206	12040862	23565554	20004464	35011339	27072811	20679973	17184094	14723592	21416633	10477679	32460216	22927532	29194586	27694393	26796130	17037226	31106898	28343792	1750793	24643403	26749407	25851995	8598621	28404979	25319249	32248452	32740886	34227124	32403134	19278805	16797910	32398418	31807967	31967518	26521829	7612921	26118037	31902433	34397843	26104021	11146896	19505856	17603373	16338491	21382793	23255310	18337231	22414760	26281972	12510385	10484986	28719008	19172398	26477611	25582542	24072249	28648548	25477009	9238992	11103633	19954365	33830408	22005064	26241419	20851505	23479986	35834987	27435804	28756867	28847416	15658339	22411919	31385001	34091114	31444620	26279320	7835205	23942544	26022791	28260162	24524806	30119196	10366903	24312152	26154837	18764867	18061587	20852510	28026912	20658592	20927524	28817227	33095285	24169807	17962173	31913863	17273084	29704513	27783444	25300909	21332709	7603199	35209080	34052550	22377746	20118140	25668193	14726786	16498671	24365980	25456645	32274565	35786588	20359144	32590747	34699578	22357106
D03305	Interferon alfa (NAMALWA) (JP18) Interferon alfa (BALL-1) (JAN) Interferon alfa (INN)		Antineoplastic	Antiviral	Biological response modifier						160	22513116	20206400	9384026	31135084	21819806	25866898	22045673	11391843	12677910	26913809	24492036	26867863	24331294	21164346	21871496	23650781	1484161	12702905	25653396	20684729	25573697	27638929	26040180	16410679	17372828	15739279	26898481	22655431	28163109	1807177	7524736	23186968	23408534	8891521	12518353	22571904	22331668	8569931	8221654	26513763	10484986	24941124	21592855	24092661	18220290	11882043	22155913	18672540	11854972	24373085	22619063	19344238	23363693	10750473	11077820	23821001	22487907	15388439	29165413	22334511	20710050	24649882	22941516	25393304	28634723	10804348	12638379	26402801	11391836	27810993	25911859	11189075	20076835	26218843	25214517	20002306	25370853	21435743	19597380	23918537	24372965	22863267	25860113	21741004	23149444	16787304	28750917	17503750	11111599	27286895	32423467	20385421	21761553	9411639	8317456	25158927	11261097	25553110	21108343	7905064	25278170	14639900	26122235	25976446	22105181	17214176	23602928	26104535	8826399	28174003	23286856	7489999	23907834	12455182	18240861	24673728	21719049	17301566	9493518	16681707	21191316	23539387	20306756	25658567	20838237	26289844	16056118	23775277	9209451	9787979	32783166	22767311	20008231	11447988	22610696	21331994	26476325	21836656	24122806	21218734	12397910	10584377	8363990	23529364	31006385	22006276	25872416	21334402	25090819	11120284	15336584	20116330	26266573	15718833	9670686	22698697	11437688	30136045	24993366	8850099
D09776	Uracil (2-13C) (JAN)		Diagnostic aid (breath test)								160	27871319	11899652	16410699	25161161	27100982	17188937	12839975	19413236	10851556	28562534	29386477	27217046	17264789	29305639	10468282	29453635	27056620	17350337	31609432	30699067	9474050	1452620	17038885	10427464	24819683	22454320	27256667	19273404	22339448	24256625	21187514	16885728	16925141	19439750	31478396	18445837	15341883	30849685	34656072	22192656	24942210	15341880	12496744	24090384	10699303	29923599	19935361	32519091	21695698	30030584	30581069	27229175	19833683	17593051	27072811	15665742	23042307	29458277	30451549	19151579	8624266	17707164	23651027	29624242	32649488	10543142	22824673	28700519	10699306	27138786	26309030	27306219	22297058	31648536	18294332	16872265	25102935	24420389	25306485	20699067	23928570	16897972	19806035	20085906	18445839	7840503	19633046	11057817	31510946	32727789	8952635	15717075	10673636	23689092	11564055	26542268	24819684	27636992	34891049	23040684	10703328	28940404	10439055	24941124	19172398	21950487	14705495	33542452	16418686	11899363	9870399	21878073	8318411	17408312	30103904	32296503	25804433	10190647	30054709	30178115	24341564	16874847	27940007	21107571	8173197	24982342	18259753	10676988	8363990	12001073	25074036	24817302	17065102	8215078	26715808	10468293	15905808	31320302	24461492	18286370	28555688	23057541	27940005	21609937	15984528	1452610	7704801	15764920	20368559	24661191	20383700	34028598	33229275	15341879	34330885	19829685	26919548	8857547	30515537	35029518
D01441	Imatinib mesylate (USAN) Imatinib mesilate (JAN)		Antineoplastic	Tyrosine kinase inhibitor							157	19710700	16129374	21706500	30350602	12613514	24844604	19391310	26281690	27414975	24492036	26851399	23037730	19730279	25947908	27465658	28251731	24305627	31597837	19395027	20425346	24817601	31869360	35924643	15739279	22927532	18762338	16175138	19396513	15339701	15828850	22849497	17154129	28490048	23643738	31782166	17957805	23770790	29076384	25826695	22080802	19017824	17441403	28017570	15256429	28445911	19884523	28500677	14633780	21821976	19362609	23746188	22339450	31112617	23681399	34597977	20008233	17564324	16038734	25808917	23090888	35331753	27882887	22431575	20099379	18235112	28634655	20575042	19959088	25980323	25297989	17824574	33115543	15052823	29634103	26327189	21710556	28191803	23183914	19865001	24372965	23946646	33439175	23900048	24871078	25410137	32166445	33205694	27822645	24292055	17824573	36181667	30199910	33772839	25882020	25997207	21078547	24640967	28621487	21111679	24837466	18704417	27245313	17495881	34705297	25881751	31812340	20385986	19214491	24878098	32697563	29316372	16932346	20866107	19391311	17761974	23960456	21821988	20111860	22623162	18032972	32479700	22709608	23034891	19505856	19391309	20699073	24342895	25713899	36201717	32783166	30299062	20008231	20875549	14705495	17167971	22886846	23113675	18833925	12528774	28756867	18570858	15853160	21474977	36202248	19959085	31155535	32688207	24111054	12094245	33065614	17933034	21219400	20075836	17906206	22473898	28767619	20075835
D08066	Imatinib (INN)		Antineoplastic	Tyrosine kinase inhibitor							157	19710700	16129374	23183914	19865001	24372965	23946646	21706500	33439175	23900048	30350602	12613514	24871078	24844604	19391310	25410137	26281690	27414975	32166445	33205694	24492036	27822645	24292055	17824573	26851399	23037730	19730279	36181667	25947908	27465658	28251731	30199910	33772839	24305627	25882020	25997207	21078547	24640967	31597837	19395027	20425346	28621487	21111679	24817601	31869360	24837466	18704417	27245313	17495881	34705297	25881751	35924643	31812340	20385986	15739279	22927532	19214491	18762338	16175138	24878098	32697563	29316372	19396513	16932346	15828850	15339701	22849497	20866107	19391311	17154129	28490048	23643738	17761974	23960456	21821988	31782166	17957805	20111860	23770790	22623162	18032972	32479700	29076384	25826695	22709608	23034891	19505856	22080802	19391309	19017824	17441403	20699073	28017570	24342895	15256429	25713899	36201717	32783166	28445911	30299062	20008231	19884523	20875549	14705495	28500677	17167971	14633780	22886846	23113675	21821976	18833925	12528774	19362609	23746188	22339450	31112617	23681399	34597977	28756867	20008233	17564324	18570858	16038734	15853160	21474977	25808917	36202248	19959085	31155535	23090888	35331753	32688207	24111054	27882887	22431575	20099379	18235112	28634655	12094245	33065614	20575042	17933034	21219400	20075836	17906206	19959088	25980323	25297989	17824574	33115543	15052823	29634103	26327189	22473898	21710556	28767619	28191803	20075835
D12465	Doxecitine (USAN/INN)		Methabolic disease therapeutic agent								148	11487394	11391837	7552519	27545497	22688508	17188937	14722456	19413236	28562534	32374049	32324800	9456264	30425218	32675042	22739394	28260694	32015045	17328659	17264789	29305639	29453635	27056620	12368144	31609432	29538223	29262955	30178462	27119346	17503750	30314360	24819683	30886310	19273404	23831834	21187514	26289594	30701582	19439750	15341883	27685612	32487569	34656072	25278170	24942210	15341880	11899647	28957610	19929448	26781865	30030584	30581069	32279102	19833683	20546437	16044111	20004464	27072811	14601555	18433924	21332542	21332537	20508547	26717359	23800167	30512187	15930890	14959692	19835489	34302760	11870893	32070148	32167963	18294332	25102935	23730852	15918335	11899654	9405231	24645979	19633046	30476165	31510946	29030354	17503744	21382793	23689092	22090297	9129086	34891049	23636451	28940404	21914065	10407820	30844808	21592855	31292162	14705495	25585950	18220290	17408312	28490046	32481459	12354872	27502526	30346475	27349431	30830412	30352627	27940007	27098382	24982342	27391203	22134785	23482757	21671885	18316996	25074036	26715808	11262212	25398698	22858583	19550344	27085323	9128490	31320302	17503667	26857335	29374296	27940005	21609937	15718833	15764920	25279808	34217763	24661191	20368559	31433304	30451698	26255331	31765502	22106227	20335191	15341879	32957885	28346313	19102717	18362040	17503742
D00584	Fluorouracil (JP18/USP/INN)		Antineoplastic	Antimetabolite							144	27871319	11899652	16410699	25161161	27100982	17188937	12839975	19413236	10851556	28562534	27217046	17264789	29305639	10468282	29453635	27056620	17350337	31609432	30699067	9474050	1452620	17038885	10427464	24819683	22454320	27256667	19273404	22339448	24256625	21187514	16925141	19439750	31478396	18445837	15341883	30849685	34656072	22192656	24942210	15341880	12496744	10699303	29923599	19935361	32519091	21695698	30030584	30581069	27229175	19833683	17593051	27072811	15665742	23042307	30451549	19151579	8624266	17707164	23651027	29624242	32649488	10543142	22824673	10699306	27138786	26309030	27306219	18294332	16872265	25102935	25306485	20699067	23928570	16897972	19806035	20085906	18445839	7840503	19633046	11057817	31510946	32727789	8952635	15717075	10673636	23689092	11564055	26542268	24819684	27636992	34891049	23040684	10703328	28940404	10439055	19172398	21950487	14705495	33542452	11899363	9870399	8318411	17408312	30103904	32296503	25804433	10190647	30054709	30178115	27940007	21107571	8173197	24982342	18259753	10676988	8363990	12001073	25074036	24817302	17065102	8215078	26715808	10468293	15905808	31320302	24461492	18286370	28555688	23057541	27940005	21609937	15984528	1452610	15764920	20368559	24661191	20383700	33229275	15341879	34330885	19829685	8857547	30515537	35029518
D02714	Everolimus (JAN/USAN/INN)		Antineoplastic	Immunosuppressant	mTOR inhibitor						140	19065123	19271028	32436620	32015456	26549285	23978988	29727013	29222715	30530116	15740547	15045032	33323473	23584041	15880019	36044751	15880024	33068377	15575918	35971674	16563975	31690566	26721314	35390337	16175142	16404806	29254576	27781420	17403469	25990257	19155152	19667948	31665116	32591987	26050578	18611120	17164686	25970506	32767279	22239031	21620038	21755832	32220480	22322402	25247332	17645716	32081671	15385832	22927532	17898649	17084681	20535052	32701594	26641969	20970416	16980022	28300419	24626055	18806728	23422495	25077621	32438078	15795648	15664339	31351928	21266941	18623123	28851030	35383726	28125504	20335831	17161355	16095519	15264452	30883509	16885715	24819684	25565673	23131696	15880023	33547201	25254414	29210975	19127256	25222856	29679392	27988326	14729632	24415627	26982492	36330751	30913132	36462285	26274696	27448205	24054560	33462848	25742944	20874042	28134984	19430174	31243774	24986682	28082434	18043471	22236286	25162218	17898665	21848499	19499965	21743385	15264459	28473246	29112898	27914488	19948456	27648523	23230975	17970580	18440821	32720301	30939110	28279567	12394613	21116000	24305629	21466779	32070198	33840796	27798513	32427781	34224536	26072209	24232125	22310603	10871329	30808156	20359144	21839237	31770523	16095520
D00472	Prednisolone (JP18/USP/INN)		Anti-inflammatory	Antirheumatic	Glucocorticoid receptor agonist						139	12889281	9853973	29974488	17591298	26606072	9636573	26729969	26549285	9723237	20049951	20205281	15740547	7520623	15041393	24335760	18432535	9636578	21383656	9265994	19258929	10717712	18341681	9780118	18502461	1721389	8636354	28391531	23673446	26940554	16044097	28966225	9838562	28749817	1478005	8107739	9331023	15049800	17699323	15344963	17603266	11750532	31692815	19809820	18159569	19667948	33070481	8962272	26423867	25549180	23130519	11508155	33866536	15375820	7774234	24845609	9123149	7524736	28640063	9223925	12947862	8430965	8658674	22811284	15672854	11119902	18591164	10715475	23783167	28699032	1721363	25520443	27846767	24576910	19336891	17684869	15923507	8066660	21694533	9305279	29729087	30246907	29411622	23596156	28963315	17937676	33190234	31335316	17385808	25585950	16255104	31050815	24903131	8636343	10791541	17503048	15518761	22020542	16889559	28806969	16444079	7915061	29727896	1721367	16451828	27275791	25959850	11120209	21340495	16945177	27120177	15257071	30836040	30389427	10202617	17304154	19681975	18085732	29878618	23089531	24297374	10791543	22267331	7940857	7732557	29995761	12644142	25220635	7816283	29019876	22212304	27336336	25884311	23083312	21392080	7533435	9865298	18089339	24776622	27493266
D06502	Polyoxyethylene (160) polyoxypropylene (30) glycol Poloxamer 188		Surfactant								138	26717198	25348002	24449211	20076835	27241682	26218843	25214517	20002306	25370853	21435743	19597380	28570043	23918537	30917738	27710833	32022785	31135084	24372965	22863267	22045673	21741004	26471077	23149444	29159893	16787304	31180729	11328290	23523653	12677910	24801480	30952640	30025415	14690692	32100960	27497198	27286895	32423467	20385421	21164346	21761553	20432857	21871496	23650781	12481884	21108343	30664825	20684729	26122235	25976446	22105181	22078313	30025414	30043207	31208736	9682415	16410679	23286856	22719015	23907834	17372828	22655431	24673728	24029057	28163109	21719049	8684851	24677398	17301566	31809565	26296929	25816806	23539387	20306756	23408534	33051647	15684644	28772338	21916410	18020248	30632847	20838237	22571904	22331668	30488741	26296929	35348200	23775277	26340413	27135483	24941124	22767311	21592855	24092661	18220290	30721104	29210976	22155913	26476325	20606413	18672540	21836656	24373085	22619063	27546374	23794007	24122806	19344238	21218734	23363693	17396615	25904741	23821001	23529364	22006276	25090819	20679886	22334511	15336584	30705097	20116330	24649882	22941516	25393304	26038148	12900871	33556319	28634723	19691974	22698697	11437688	24656636	26402801	23942869	30136045	29316143	27810993	25110259	25911859
D03370	Polyethylene glycol 3350 (USP) Polyethylene glycol (NF) Polyethylene oxide (NF) Macrogol PEG		Pharmaceutic aid (ointment base	suppository base	solvent	tablet excipient	tablet and capsule lubricant	suspending	viscosity-increasing	tablet binder)	137	26717198	25348002	24449211	20076835	27241682	26218843	25214517	20002306	25370853	21435743	19597380	28570043	23918537	30917738	27710833	32022785	31135084	24372965	22863267	22045673	21741004	26471077	23149444	29159893	16787304	31180729	11328290	23523653	12677910	24801480	30952640	30025415	14690692	32100960	27497198	27286895	32423467	20385421	21164346	21761553	20432857	21871496	23650781	12481884	21108343	30664825	20684729	26122235	25976446	22105181	22078313	30025414	30043207	31208736	9682415	16410679	23286856	22719015	23907834	17372828	22655431	24673728	24029057	28163109	21719049	8684851	24677398	17301566	31809565	26296929	25816806	23539387	20306756	23408534	33051647	15684644	28772338	21916410	18020248	30632847	20838237	22571904	22331668	30488741	35348200	23775277	26340413	27135483	24941124	22767311	21592855	24092661	18220290	30721104	29210976	22155913	26476325	20606413	18672540	21836656	24373085	22619063	27546374	23794007	24122806	19344238	21218734	23363693	17396615	25904741	23821001	23529364	22006276	25090819	20679886	22334511	15336584	30705097	20116330	24649882	22941516	25393304	26038148	12900871	33556319	28634723	19691974	22698697	11437688	24656636	26402801	23942869	30136045	29316143	27810993	25110259	25911859
D02549	Rifamycin (USAN/INN) Rifamycin SV		Antibacterial (tuberculostatic)								135	23819318	9472274	9596291	17038881	21968363	9519615	31593125	21840662	31896523	22890761	24125449	33482745	20306514	23719934	29495916	35462286	23324515	10578644	10515412	34181907	28292129	26700218	26028929	19005282	30630778	23596237	9421109	16303269	22553142	24200276	31446299	12446275	25882800	11490457	30019679	27546025	1297640	29751121	10418507	27270283	25100135	17604357	33539932	31358585	26732509	22059181	31584944	29514180	27305904	27492836	27155187	27529929	9712473	9524792	31049868	28248672	21555806	17531423	28709490	24429311	18390450	31010868	27250739	24551111	28209466	19097864	28653479	33822698	7674749	30219826	16628147	8305789	28157069	20875279	17181373	32086125	27287644	35588142	8608812	27762112	32054536	22878282	17705974	34674665	17541320	26055359	29559118	32398308	22866441	25452230	27084822	19397460	12752892	29483112	20210999	30997650	27287650	26459901	20005065	36462574	22179055	34722780	22875581	30071545	14506020	11432536	23817346	22751544	23635810	30870476	8974155	29470228	8000420	7756709	25328044	25182637	24125448	34688197	33837535	22617226	24200269	11714010	30671890	23526600	9228995	33550409	11705048	24718527	8245546	24597717	29226732	29247506	18671475	27587558	26318558
D00423	Ribavirin (JP18/USP/INN) (abbr) RBV		Antiviral								132	22513116	26218843	25214517	23629707	25370853	21435743	19597380	21195023	23918537	21819806	26059860	22863267	21741004	23149444	15976557	16787304	24689108	18211620	20187529	30801878	11111599	26867863	27286895	32423467	28165154	24331294	21164346	21761553	20385421	18043479	25208324	21871496	23650781	14639900	25653396	20684729	26122235	25976446	22105181	29754329	26104535	16010160	16410679	28174003	23907834	18240861	22655431	24673728	20337926	16569520	24338811	11765685	17301566	19412142	23186968	21191316	10845673	23408534	25658567	20838237	22571904	22331668	26289844	26513763	21519248	16056118	23775277	11458315	24941124	22767311	22265514	24092661	22610696	12451285	11882043	22155913	18672540	11854972	20829601	9002070	22619063	26473667	19920162	21867731	18931138	24122806	19344238	21218734	23363693	25525764	10750473	19177027	12397910	27605539	19481390	11077820	23821001	23529364	23386076	27248282	20594246	22006276	25872416	21334402	25090819	11120284	22487907	15388439	19128345	34008214	19788564	22334511	15336584	20710050	20116330	24649882	23112104	22941516	25393304	27222534	24951901	19702029	26453968	22698697	11437688	26402801	27498075	23221629	9534572	22676362	25911859	26766748
D00211	Rifampin (USP) Rifampicin (JP18/INN) (abbr) RIF		Antibacterial	RNA polymerase inhibitor							127	23819318	9472274	9596291	17038881	21968363	9519615	31593125	21840662	31896523	22890761	24125449	33482745	20306514	23719934	29495916	35462286	23324515	10578644	10515412	34181907	28292129	26700218	19005282	30630778	23596237	9421109	16303269	22553142	24200276	12446275	25882800	11490457	30019679	27546025	1297640	29751121	10418507	27270283	25100135	17604357	33539932	31358585	26732509	22059181	31584944	29514180	27305904	27492836	27155187	27529929	9712473	31049868	28248672	21555806	17531423	28709490	24429311	18390450	31010868	27250739	24551111	28209466	19097864	28653479	33822698	7674749	30219826	16628147	8305789	28157069	20875279	32086125	27287644	35588142	8608812	27762112	32054536	22878282	17705974	34674665	17541320	26055359	29559118	32398308	25452230	27084822	19397460	12752892	29483112	20210999	30997650	27287650	26459901	20005065	36462574	22179055	34722780	22875581	30071545	14506020	23817346	22751544	23635810	30870476	8974155	29470228	8000420	7756709	25328044	25182637	24125448	34688197	33837535	22617226	11714010	30671890	23526600	9228995	33550409	11705048	24718527	8245546	29226732	29247506	18671475	27587558	26318558
D00040	Cholesterol (JP18/NF)		Pharmaceutic aid (emulsifying)								126	21228612	29924771	11487394	10852456	15777144	26330412	16958775	27914504	30574862	15983503	32336695	23117285	25418907	32087794	20534290	11146896	18571699	34478238	27718491	23246328	28836458	19494802	10942179	21741004	21744874	26695015	23288881	18595825	28291622	31887669	12619600	23864222	23518842	16317108	30120626	28623175	21610204	24295059	29341939	20014684	18664339	25645893	21067897	14613471	23662381	21105275	12395976	19584682	12451283	20021539	24737712	34371083	23678635	26978661	23139978	8503348	26678626	16404806	32435011	28376799	20028961	21254911	30701731	7981178	11978169	24889282	11700167	29281604	12586267	21222064	15730082	32336696	28531241	31491873	26227186	16945177	20572806	11209748	27424313	12744566	24090379	27609614	33581174	21107758	9110055	32080823	11153621	14527106	29271267	26247219	15018231	22753665	24964810	19818960	18059198	31748467	18667139	20625215	30336824	23027319	31168179	21465111	33140868	17711246	16757384	11711006	29649093	24719214	15784133	30315737	15291653	15297245	19376680	31189759	19571328	18089381	7604801	21414023	28903520	27264224	11252872	16476102	28280218	31630870	20507273	24452015
D01028	Ticlopidine hydrochloride (JP18/USP)		Anticoagulant	Platelet aggregation inhibitor	Purinergic receptor P2Y12 antagonist						126	25557828	23974943	33200888	22845896	19902490	21933840	16676093	24378837	23026654	32023226	23794673	16906241	19249429	23920434	16308186	27652610	16149028	24680202	19174428	32040035	25518511	25458659	19644597	28425039	18266199	31395576	22080983	20978709	26230053	24089454	16870279	29682911	20386460	23333143	20062919	17845916	15841329	18278193	30383606	23121439	24378839	15817818	15851601	26272232	29625498	28264200	22839447	33964545	17408312	34129280	12698552	25989808	21878045	10507077	7974570	28562382	22782539	17979795	25586295	19763388	27012029	21812020	25458650	18371456	29526765	19091430	15850609	33327737	21192314	21799401	18223094	20406238	28913918	31385522	28914074	16149024	21118171	29900679	26681020	18278186	23548346	19440925	26083485	27594126	28600334	23250658	27914488	16732389	17630652	12487783	32493881	30088338	29126843	15976345	19624462	22153531	21366666	22543683	16224503	22839715	25381477	20469613	22624428	11355140	17213734	20299262	26727381	29914380	24176022	21533581	19478613	22273313	16706997	21718234	23286432	26576037	16938130	29268886	31550912	25518510	18774008	19012173	15867813	28855078	16098428	29512292
D08594	Ticlopidine (INN)		Anticoagulant	Platelet aggregation inhibitor	Purinergic receptor P2Y12 antagonist						126	25557828	23974943	33200888	22845896	19902490	21933840	16676093	24378837	23026654	32023226	23794673	16906241	19249429	23920434	16308186	27652610	16149028	24680202	19174428	32040035	25518511	25458659	19644597	28425039	18266199	31395576	22080983	20978709	26230053	24089454	16870279	29682911	20386460	23333143	20062919	17845916	15841329	18278193	30383606	23121439	24378839	15817818	15851601	26272232	29625498	28264200	22839447	33964545	17408312	34129280	12698552	25989808	21878045	10507077	7974570	28562382	22782539	17979795	25586295	19763388	27012029	21812020	25458650	18371456	29526765	19091430	15850609	33327737	21192314	21799401	18223094	20406238	28913918	31385522	28914074	16149024	21118171	29900679	26681020	18278186	23548346	19440925	26083485	27594126	28600334	23250658	27914488	16732389	17630652	12487783	32493881	30088338	29126843	15976345	19624462	22153531	21366666	22543683	16224503	22839715	25381477	20469613	22624428	11355140	17213734	20299262	26727381	29914380	24176022	21533581	19478613	22273313	16706997	21718234	23286432	26576037	16938130	29268886	31550912	25518510	18774008	19012173	15867813	28855078	16098428	29512292
D00354	Lamotrigine (JAN/USP/INN)		Anti-bipolar disorder	Anticonvulsant	Antiepileptic						125	18555573	25217536	25478905	10217336	16889467	23103620	20390433	12021622	32445366	9558136	17038873	23995050	26051734	17048972	8106833	33244764	8814113	28817765	24846086	9263385	9357090	9579888	12681002	11092609	9048683	33851939	16018130	18046009	9368793	11591899	20205994	26660171	34181361	21840147	8000715	26829597	24240511	7624906	15845756	11034255	8641229	17129938	17960969	27414974	33692435	17478128	20708977	20514770	20492855	8764817	14695035	11156504	18641550	19490048	20636643	27805259	9092953	35527473	31033858	17627908	30681278	12498267	26252722	12422067	19190502	15683742	21534935	26086711	33360678	23507454	31672648	9056048	27764025	16050918	12823574	22777154	28682924	9862243	17044826	9853982	15952957	11034270	20055248	16981875	17201727	15570186	20873698	29737274	16012277	29460901	32134971	21441630	9421112	9579945	19645218	18695633	25261836	23783003	31104352	32744607	24525634	30086088	8119045	11092611	31195184	35848797	19702732	11978172	19131204	24211103	8579292	16182617	10370756	8784217	15889953	21204816	26815525	30957206	26327183	22972536	15517533	25238568	15795651	8057114	29994986
D00769	Clopidogrel bisulfate (USP) Clopidogrel sulfate (JP18) Clopidogrel sulfate tablets (JP18) Clopidogrel hydrogen sulphate		Anticoagulant	Platelet aggregation inhibitor	Purinergic receptor P2Y12 antagonist						122	25557828	23974943	33200888	22845896	19902490	21933840	24378837	23026654	32023226	23794673	27652610	25518511	25458659	19644597	18266199	22080983	20978709	26230053	24089454	20386460	23333143	20062919	17845916	15841329	24378839	15817818	22839447	33964545	34129280	12698552	21878045	22782539	27012029	25458650	18371456	19091430	15850609	33327737	21192314	16149024	21118171	18278186	19440925	27594126	28600334	23250658	17630652	30088338	29126843	15976345	22543683	22839715	22624428	20299262	29914380	24176022	21533581	22273313	26576037	29268886	25518510	28855078	16098428	29512292	16676093	16906241	19249429	23920434	16308186	16149028	24680202	19174428	32040035	28425039	16870279	29682911	18278193	30383606	23121439	15851601	26272232	29625498	28264200	17408312	25989808	10507077	28562382	17979795	25586295	21812020	29526765	21799401	18223094	20406238	28913918	31385522	28914074	26681020	23548346	26083485	26681020	27914488	16732389	12487783	32493881	19624462	22153531	21366666	16224503	25381477	20469613	17213734	26727381	19478613	16706997	21718234	23286432	16938130	31550912	18774008	19012173	15867813
D01264	Daunorubicin hydrochloride (JP18/USP)		Antineoplastic	Topoisomerase II inhibitor							121	28375127	8960141	35309174	12659210	25723884	27124410	19927044	25919810	29419687	19544139	28570043	11899654	17018856	27710833	30488741	32446789	10365655	8526632	25755105	19662541	21382793	21455671	19555570	23998543	16497825	19172398	17350337	15999535	23523653	9440727	29545193	23018571	24801480	19896999	30952640	10561281	18372283	11899363	11929754	30277102	25480496	31794095	17369123	28714280	27839733	15911978	23744127	26866364	28011903	15515283	32222808	21149663	33122763	27349431	30739196	12087624	25880143	22983312	31244242	25724525	24824852	11899647	26346491	25904741	25683022	8970871	23445171	18484098	9870393	7781144	8326385	27100284	30299043	31301079	7816381	7781145	29305638	8215078	31410509	20679886	17593051	11103239	30468991	16912591	23129778	19679152	17474360	19342996	17339180	21940824	25795624	27336703	18286370	33316898	25220635	28440407	9256884	8624266	22105595	1381823	17707098	35062915	19203539	12914325	29936377	31830661	24763401	28589704	11795947	31180135	15206235	27650929	24656636	24631816	28440346	15111758	32797895	15805001	29973582	22811551	11268706
D07729	Clopidogrel (USP/INN)		Anticoagulant	Platelet aggregation inhibitor	Purinergic receptor P2Y12 antagonist						121	25557828	23974943	33200888	22845896	19902490	21933840	16676093	24378837	23026654	32023226	23794673	16906241	19249429	23920434	16308186	27652610	16149028	24680202	19174428	32040035	25518511	25458659	19644597	28425039	18266199	22080983	20978709	26230053	24089454	16870279	29682911	20386460	23333143	20062919	17845916	15841329	18278193	30383606	23121439	24378839	15817818	15851601	26272232	29625498	28264200	22839447	33964545	17408312	34129280	12698552	25989808	21878045	10507077	28562382	22782539	17979795	25586295	27012029	21812020	25458650	18371456	29526765	19091430	15850609	33327737	21192314	21799401	18223094	20406238	28913918	31385522	28914074	16149024	21118171	26681020	23548346	18278186	19440925	26083485	27594126	28600334	23250658	27914488	16732389	17630652	12487783	32493881	30088338	29126843	15976345	19624462	22153531	21366666	22543683	16224503	22839715	25381477	20469613	22624428	17213734	20299262	26727381	29914380	24176022	21533581	19478613	22273313	16706997	21718234	23286432	26576037	16938130	29268886	31550912	25518510	18774008	19012173	15867813	28855078	16098428	29512292
D07776	Daunorubicin (INN) DM		Antibiotic	Antineoplastic	Topoisomerase II inhibitor						121	28375127	8960141	35309174	12659210	25723884	27124410	19927044	25919810	29419687	19544139	28570043	11899654	17018856	27710833	30488741	32446789	10365655	8526632	25755105	19662541	21382793	21455671	19555570	23998543	16497825	19172398	17350337	15999535	23523653	9440727	29545193	23018571	24801480	19896999	30952640	10561281	18372283	11899363	11929754	30277102	25480496	31794095	17369123	28714280	27839733	15911978	23744127	26866364	28011903	15515283	32222808	21149663	33122763	27349431	30739196	12087624	25880143	22983312	31244242	25724525	24824852	11899647	26346491	25904741	25683022	8970871	23445171	18484098	9870393	7781144	8326385	27100284	30299043	31301079	7816381	7781145	29305638	8215078	31410509	20679886	17593051	11103239	30468991	16912591	23129778	19679152	17474360	19342996	17339180	21940824	25795624	27336703	18286370	33316898	25220635	28440407	9256884	8624266	22105595	1381823	17707098	35062915	19203539	12914325	29936377	31830661	24763401	28589704	11795947	31180135	15206235	27650929	24656636	24631816	28440346	15111758	32797895	15805001	29973582	22811551	11268706
D10823	Clopidogrel hydrochloride		Anticoagulant	Platelet aggregation inhibitor	Purinergic receptor P2Y12 antagonist						121	25557828	23974943	33200888	22845896	19902490	21933840	16676093	24378837	23026654	32023226	23794673	16906241	19249429	23920434	16308186	27652610	16149028	24680202	19174428	32040035	25518511	25458659	19644597	28425039	18266199	22080983	20978709	26230053	24089454	16870279	29682911	20386460	23333143	20062919	17845916	15841329	18278193	30383606	23121439	24378839	15817818	15851601	26272232	29625498	28264200	22839447	33964545	17408312	34129280	12698552	25989808	21878045	10507077	28562382	22782539	17979795	25586295	27012029	21812020	25458650	18371456	29526765	19091430	15850609	33327737	21192314	21799401	18223094	20406238	28913918	31385522	28914074	16149024	21118171	26681020	23548346	18278186	19440925	26083485	27594126	28600334	23250658	27914488	16732389	17630652	12487783	32493881	30088338	29126843	15976345	19624462	22153531	21366666	22543683	16224503	22839715	25381477	20469613	22624428	17213734	20299262	26727381	29914380	24176022	21533581	19478613	22273313	16706997	21718234	23286432	26576037	16938130	29268886	31550912	25518510	18774008	19012173	15867813	28855078	16098428	29512292
D10824	Clopidogrel besilate Clopidogrel besylate		Anticoagulant	Platelet aggregation inhibitor	Purinergic receptor P2Y12 antagonist						121	25557828	23974943	33200888	22845896	19902490	21933840	24378837	23026654	32023226	23794673	27652610	25518511	25458659	19644597	18266199	22080983	20978709	26230053	24089454	20386460	23333143	20062919	17845916	15841329	24378839	15817818	22839447	33964545	34129280	12698552	21878045	22782539	27012029	25458650	18371456	19091430	15850609	33327737	21192314	16149024	21118171	18278186	19440925	27594126	28600334	23250658	17630652	30088338	29126843	15976345	22543683	22839715	22624428	20299262	29914380	24176022	21533581	22273313	26576037	29268886	25518510	28855078	16098428	29512292	16676093	16906241	19249429	23920434	16308186	16149028	24680202	19174428	32040035	28425039	16870279	29682911	18278193	30383606	23121439	15851601	26272232	29625498	28264200	17408312	25989808	10507077	28562382	17979795	25586295	21812020	29526765	21799401	18223094	20406238	28913918	31385522	28914074	26681020	23548346	26083485	27914488	16732389	12487783	32493881	19624462	22153531	21366666	16224503	25381477	20469613	17213734	26727381	19478613	16706997	21718234	23286432	16938130	31550912	18774008	19012173	15867813
D10695	Butylene glycol (NF) 1,3-Butylene glycol		Pharmaceutic aid (solvent)								115	29238995	20386358	19049662	32196880	31144349	11468234	21288495	34664209	31136799	28370238	13130310	26829598	1571560	21730282	26292764	34021809	15505611	32140913	10484986	27991894	10361142	27350098	16151422	30880803	20585047	30626239	32960547	31479045	24061446	32469450	34523110	20585045	20075185	28857712	26431629	21030324	15166618	35039622	28328762	24625541	23444282	14595385	34985848	31348116	28408108	20585046	20237319	32706505	25970507	24178237	31478396	24036908	20305698	31675173	19759052	31355390	7889009	18158965	26660176	24811685	16518436	8573630	23703347	21544019	8342077	18691105	12374450	18690856	11591898	26854326	24299921	24389463	26431627	24747172	10976660	31701524	32488110	17393167	15912469	31028066	32067250	8597364	18410900	16573745	12463481	30450642	35343635	29335155	16175136	32428257	12189535	11019834	28766962	11833485	21285257	20422470	9780133	8485808	30512187	34244783	29189665	29341904	33881202	24061863	18215782	33231835	25977229	19684630	33814542	28445850	11787234	28288949	33656974	8342071	21736681
D00248	Busulfan (JP18/USP/INN)		Antineoplastic	Alkylating agent	Immunosuppressant						114	29238995	20386358	19049662	32196880	31144349	11468234	21288495	34664209	31136799	28370238	13130310	26829598	1571560	21730282	26292764	34021809	15505611	32140913	10484986	27991894	10361142	27350098	16151422	30880803	20585047	30626239	32960547	31479045	24061446	32469450	34523110	20585045	20075185	28857712	26431629	21030324	15166618	35039622	28328762	24625541	23444282	14595385	34985848	31348116	28408108	20585046	20237319	32706505	25970507	24178237	31478396	24036908	20305698	31675173	19759052	31355390	7889009	18158965	26660176	24811685	16518436	8573630	23703347	21544019	8342077	18691105	12374450	18690856	11591898	26854326	24299921	24389463	26431627	24747172	10976660	31701524	32488110	17393167	15912469	31028066	32067250	8597364	18410900	16573745	12463481	35343635	29335155	16175136	32428257	12189535	11019834	28766962	11833485	21285257	20422470	9780133	8485808	30512187	34244783	29189665	29341904	33881202	24061863	18215782	33231835	25977229	19684630	33814542	28445850	11787234	28288949	33656974	8342071	21736681
D00427	Ritonavir (JAN/USP/INN) (abbr) RTV, r		Antiviral	HIV protease inhibitor							110	18507524	19165084	18025877	11897976	20033681	12184241	11876509	18043478	20216112	33885775	24521092	21107266	33641562	10942179	19008174	21544015	17690876	16490802	17665183	19210693	10407820	10026677	21233689	25601234	21283017	24888870	27084721	21912331	33990390	32460209	24825070	29995231	16606636	32329231	18411323	12853756	20632164	15385834	11034274	12142647	17053363	20070407	32481459	23224752	11206045	26636419	15698519	28333285	32359771	14639050	25875091	12808252	10839659	32114746	10935687	28957610	21712217	11477320	17330787	14508382	23250333	10942189	21649692	17457104	17304157	15362661	12035820	27746450	29302721	33109246	11878403	20726906	15737947	24200269	20040897	26919548	30728322	29458277	17417070	17298195	32954790	17933700	15855487	19052483	24992294	11596909	22422300	12021635	25279808	14595702	28700519	31765502	20051929	25279606	31962247	30265243	19835489	16691064	32830825	28903520	23503454	19430099	26747099	19050389	19934385	16176117	21817186	17898658	16997640	15456085
D00454	Olanzapine (JAN/USP/INN)		Antipsychotic								110	18555573	31647624	11206044	33274684	22372514	15795645	22447799	15176111	11675163	23141372	28445632	14633885	11022553	19133710	33975992	16816247	20015926	22454251	21651311	15570547	33819741	22972535	33230696	16441390	11514415	34376974	23379410	16585434	18993031	21105275	27117554	22349337	20373475	16768638	33938520	21509412	28796022	24229753	15048613	19555799	19047491	22561475	18223472	17996664	16282840	31888915	10401457	19270635	17089108	21328719	28054367	16850522	16050918	10954065	21694620	28452902	15952957	14639054	10051059	21034242	28383317	19865002	26613956	11704898	12142637	12902213	31425442	15822852	10994377	21638329	24824665	19369318	26849777	22290206	33244634	10789370	23609380	11160792	26485297	17121171	22544004	11132516	36286707	10517347	16778724	32858619	17598623	22544010	16636322	26040903	32406764	33298745	30549068	25297964	31688390	18666802	30008307	14965232	12837139	12548144	9934945	29194718	32039940	9200772	12142636	11477325	24392714	16044103	15508132	25372935
D00473	Prednisone (USP) Prednisone monohydrate		Anti-inflammatory	Glucocorticoid receptor agonist							110	23608723	7940856	19773289	29419687	19544139	9317057	31993739	24996830	17018856	15841891	30488741	32446789	9441365	19662541	24423147	34077818	23131696	22422492	25146942	16251853	15041393	23998543	9156536	11861442	20498245	15999535	15229098	15829574	29735215	24314941	25594615	11929754	30277102	20680374	16778726	25852050	8637685	31794095	15226693	26940554	28011903	10589962	17445553	26799522	32222808	22020542	16425808	23815417	32072435	20637884	28749817	34823407	24703438	30309995	19377217	22139961	19733251	25284168	15049798	24093733	8288115	24854377	30614033	17874606	22753675	27118453	12176540	30299043	7752322	19267777	34031890	21474498	17474360	16876902	11508155	21940824	28259373	7879203	24809596	12486385	22389016	16044096	29936377	19473643	28589704	31180135	25784682	9123149	17420191	16387090	11750338	16495794	26852075	24326008	1730799	11393509	11267290	32830825	25525761	22811284	12780669	28437284	25831416	11119902	26621297	14611995	23783167	7918160	1797535	26991496
D06623	Olanzapine pamoate (USAN) Olanzapine pamoate monohydrate		Antipsychotic								110	18555573	31647624	11206044	33274684	22372514	15795645	22447799	15176111	11675163	23141372	28445632	14633885	11022553	19133710	33975992	16816247	20015926	22454251	21651311	15570547	33819741	22972535	33230696	16441390	11514415	34376974	23379410	16585434	18993031	21105275	27117554	22349337	20373475	16768638	33938520	21509412	28796022	24229753	15048613	19555799	19047491	22561475	18223472	17996664	16282840	31888915	10401457	19270635	17089108	21328719	28054367	16850522	16050918	10954065	21694620	28452902	15952957	14639054	10051059	21034242	28383317	19865002	26613956	11704898	12142637	12902213	31425442	15822852	10994377	21638329	24824665	19369318	26849777	22290206	33244634	10789370	23609380	11160792	26485297	17121171	22544004	11132516	36286707	10517347	16778724	32858619	17598623	22544010	16636322	26040903	32406764	33298745	30549068	25297964	31688390	18666802	30008307	14965232	12837139	12548144	9934945	29194718	32039940	9200772	12142636	11477325	24392714	16044103	15508132	25372935
D01275	Doxorubicin hydrochloride (JP18/USP)		Antineoplastic	Topoisomerase II inhibitor							108	28375127	8960141	35309174	12659210	25723884	27124410	19927044	25919810	29419687	19544139	28570043	11899654	17018856	27710833	32446789	10365655	8526632	25755105	19662541	21382793	21455671	23998543	19172398	17350337	15999535	23523653	9440727	29545193	23018571	24801480	19896999	30952640	10561281	18372283	11899363	11929754	30277102	31794095	17369123	28714280	27839733	26866364	23744127	28011903	15515283	32222808	33122763	27349431	30739196	12087624	25880143	22983312	31244242	25724525	24824852	11899647	26346491	25904741	25683022	23445171	18484098	9870393	7781144	8326385	27100284	30299043	31301079	7816381	7781145	29305638	8215078	31410509	20679886	17593051	11103239	16912591	23129778	19679152	17474360	19342996	25795624	27336703	18286370	25220635	9256884	8624266	22105595	1381823	17707098	35062915	19203539	12914325	29936377	31830661	15206235	28589704	11795947	31180135	27650929	24656636	24631816	28440346	15111758	32797895	15805001	29973582	22811551	11268706
D03899	Doxorubicin (USAN/INN) ADR		Antineoplastic	Topoisomerase II inhibitor							108	28375127	8960141	35309174	12659210	25723884	27124410	19927044	25919810	29419687	19544139	28570043	11899654	17018856	27710833	32446789	10365655	8526632	25755105	19662541	21382793	21455671	23998543	19172398	17350337	15999535	23523653	9440727	29545193	23018571	24801480	19896999	30952640	10561281	18372283	11899363	11929754	30277102	31794095	17369123	28714280	27839733	26866364	23744127	28011903	15515283	32222808	33122763	27349431	30739196	12087624	25880143	22983312	31244242	25724525	24824852	11899647	26346491	25904741	25683022	23445171	18484098	9870393	7781144	8326385	27100284	30299043	31301079	7816381	7781145	29305638	8215078	31410509	20679886	17593051	11103239	16912591	23129778	19679152	17474360	19342996	25795624	27336703	18286370	25220635	9256884	8624266	22105595	1381823	17707098	35062915	19203539	12914325	29936377	31830661	15206235	28589704	11795947	31180135	27650929	24656636	24631816	28440346	15111758	32797895	15805001	29973582	22811551	11268706
D00371	Theophylline (JP18)		Bronchodilator	Phosphodiesterase inhibitor							105	26717198	12513116	24724362	10590713	1519304	1931533	15739646	8236362	9139768	1483087	9556922	1421662	12140878	32108577	8699367	8865834	8006194	16927032	10510137	9519039	8486867	7785442	7633015	10543137	1766103	8353961	16102254	1509748	31098816	8215082	17717520	11564057	35881540	9590396	8914283	8470405	10399430	1343619	22377744	16546008	1427564	24399614	1509751	15898965	10129138	1570234	9932029	10148303	30547178	15000031	1548364	9263383	15127556	1509747	11992681	9840247	7743432	15658352	11488767	1957338	10366903	8461740	21837465	8236363	20950840	1509745	12869856	7937505	7856581	17683178	7637908	8753600	7719889	7724504	10099058	8004311	9474047	8442610	1509755	9469678	8031252	1949699	28355126	26944547	10365649	8586064	12352930	12614440	8793529	32319943	1486615	7867671	27049176	8867709	28108402	1290320	8132273	8549976	1822223	28277853	8466400	1421656	1509749	9035228	7927864
D06103	Theophylline (USP) Theophylline monohydrate		Bronchodilator	Phosphodiesterase inhibitor							105	26717198	12513116	24724362	10590713	1519304	1931533	15739646	8236362	9139768	1483087	9556922	1421662	12140878	32108577	8699367	8865834	8006194	16927032	10510137	9519039	8486867	7785442	7633015	10543137	1766103	8353961	16102254	1509748	31098816	8215082	17717520	11564057	35881540	9590396	8914283	8470405	10399430	1343619	22377744	16546008	1427564	24399614	1509751	15898965	10129138	1570234	9932029	10148303	30547178	15000031	1548364	9263383	15127556	1509747	11992681	9840247	7743432	15658352	11488767	1957338	10366903	8461740	21837465	8236363	20950840	1509745	12869856	7937505	7856581	17683178	7637908	8753600	7719889	7724504	10099058	8004311	9474047	8442610	1509755	9469678	8031252	1949699	28355126	26944547	10365649	8586064	12352930	12614440	8793529	32319943	1486615	7867671	27049176	8867709	28108402	1290320	8132273	8549976	1822223	28277853	8466400	1421656	1509749	9035228	7927864
D06104	Theophylline sodium glycinate (USP)		Bronchodilator	Smooth muscle relaxant	Phosphodiesterase inhibitor						105	26717198	12513116	24724362	10590713	1519304	1931533	15739646	8236362	9139768	1483087	9556922	1421662	12140878	32108577	8699367	8865834	8006194	16927032	10510137	9519039	8486867	7785442	7633015	10543137	1766103	8353961	16102254	1509748	31098816	8215082	17717520	11564057	35881540	9590396	8914283	8470405	10399430	1343619	22377744	16546008	1427564	24399614	1509751	15898965	10129138	1570234	9932029	10148303	30547178	15000031	1548364	9263383	15127556	1509747	11992681	9840247	7743432	15658352	11488767	1957338	10366903	8461740	21837465	8236363	20950840	1509745	12869856	7937505	7856581	17683178	7637908	8753600	7719889	7724504	10099058	8004311	9474047	8442610	1509755	9469678	8031252	1949699	28355126	26944547	10365649	8586064	12352930	12614440	8793529	32319943	1486615	7867671	27049176	8867709	28108402	1290320	8132273	8549976	1822223	28277853	8466400	1421656	1509749	9035228	7927864
D00426	Risperidone (JP18/USP/INN)		Antipsychotic	Neuroleptic							99	16889467	11805732	31470784	15176111	24051663	24418213	11675163	28302501	36539734	9809243	20075665	19692133	24583566	16195099	22569353	28816926	20225176	15665755	21710403	10629444	23689836	28605109	24229756	15570547	23953270	22503488	26802979	23379410	16585434	20358189	21068650	22528973	18993031	8946666	29776316	20373475	16768638	17599129	19555799	28948091	35303169	10051063	12042205	11590972	14639051	12483451	7551593	28395245	28699847	21744626	10954065	15257068	29505492	31150659	26613956	12902213	22644368	29112001	27346210	19369318	28160505	25372846	31089091	11160792	17121171	29613864	30557209	32858619	21436762	27145399	22544010	19531984	17598623	16282849	26040903	16633146	10704125	22561474	7485641	21545623	22450010	18666802	12837139	14965232	21173786	7504153	10797702	16175125	9200776	21869689	22233697	22809972	30874997	9541334	20422405	27251417	15508132	10982205	25372935
D00012	Alanine (USP) L-Alanine (JP18)		Supplement (alanine)								97	21881034	25055831	25156858	24259619	23043068	25661675	24861792	23299032	24150711	24385535	25255409	22854367	24791763	22818558	33390567	22918481	21712509	24452600	25255407	26436165	25168936	33508271	24983746	23479838	34591799	25212648	23790595	16200613	23547704	23884303	25490355	24219333	23444501	23718677	22839715	24946813	23868901	25103614	25056265	25055830	24713737	34302760	23649961	22084336	34863994	25652535	25927153	22504514	9681327	25212649	32087794	25552114	25871670	25392438	32725454	23098549	23783268	23117668	23026677	25878142	23797696	32573468	25173108	25055829	23816779	29036309	24777590	11913682	21923597	22771555	22682208	33353566	22910132	32385902	25918026	25172669	22935982	25203142	25901074	24112453	32838267	25743289	27084515	21609670	21878086	33756448	23423204	24716468	22117775	25177813	25168938	21988948	32304488	23821689	23810130	23117669	24124137
D00549	Propofol (JAN/USP/INN)		Anesthetic (intravenous)	GABA-A receptor agonist							96	28213776	11879213	18334379	12496748	24977639	8715869	25646201	16061906	9070015	12771652	17456486	15312228	22210389	16645494	20572411	26422874	25500489	17413903	16600834	32833715	24072471	15829394	17996661	17413899	12505396	16730285	19731845	27376816	20572555	32070589	22167555	18827082	12451283	19832737	12790208	17375763	21536938	18550779	31335755	7663602	24360821	28072737	19731849	15217302	18820559	26649908	27106965	18288579	8535981	16865053	30855463	12765888	8557868	23525901	17413902	12190804	18482144	9505735	10614243	20210713	25886890	21096095	15566595	22393592	17519259	18515605	21930866	18827083	8535983	28730932	12771655	27323352	19875767	19265362	15753750	14767365	15888905	15189665	10210047	22686103	9724678	18019515	15912719	11771598	18253846	21252962	20510522	23962821	25447747	19826098	21309294	21237458	19336539	17591126	9814186	26301406
D01053	Penicillin G potassium (USP) Benzylpenicillin potassium (JP18)		Antibacterial	Cell wall biosynthesis inhibitor							96	25767383	17529898	16628135	18073179	33755168	27054905	31473974	27185079	28458296	22282479	28600499	25178412	30950598	22154855	16106877	22129593	35106617	32296502	20226635	35533793	30522834	27216076	15649311	9599879	11478553	32932111	34999376	35943572	17304160	31974914	17617086	28705450	29380225	32020360	29091190	27565458	17604357	32325205	35292826	30826487	21803769	24356862	8193880	27821034	31532096	31318843	29140892	18160732	31171029	33239110	26832653	24300630	8927940	22503878	25486227	27476810	23354809	26935876	23147743	15211249	29596815	9581103	21383599	22223613	29687153	35175248	30831307	33181784	23684362	25953805	16044109	28578254	31306394	11246321	16106890	9527154	31219562	23027506	24369955	11062210	28717035	26645828	35971670	33894769	25939633	34212399	15778072	25162251	30172963	21115798	29414000	33988308	26338825	16602471	30137377	35182165
D02336	Benzylpenicillin (INN) Penicillin G		Antibacterial	Cell wall biosynthesis inhibitor							96	25767383	17529898	16628135	18073179	33755168	27054905	31473974	27185079	28458296	22282479	28600499	25178412	30950598	22154855	16106877	22129593	35106617	32296502	20226635	35533793	30522834	27216076	15649311	9599879	11478553	32932111	34999376	35943572	17304160	31974914	17617086	28705450	29380225	32020360	29091190	27565458	17604357	32325205	35292826	30826487	21803769	24356862	8193880	27821034	31532096	31318843	29140892	18160732	31171029	33239110	26832653	24300630	8927940	22503878	25486227	27476810	23354809	26935876	23147743	15211249	29596815	9581103	21383599	22223613	29687153	35175248	30831307	33181784	23684362	25953805	16044109	28578254	31306394	11246321	16106890	9527154	31219562	23027506	24369955	11062210	28717035	26645828	35971670	33894769	25939633	34212399	15778072	25162251	30172963	21115798	29414000	33988308	26338825	16602471	30137377	35182165
D05408	Penicillin G sodium (USP) Benzylpenicillin sodium		Antibacterial	Cell wall biosynthesis inhibitor							96	25767383	17529898	16628135	18073179	33755168	27054905	31473974	27185079	28458296	22282479	28600499	25178412	30950598	22154855	16106877	22129593	35106617	32296502	20226635	35533793	30522834	27216076	15649311	9599879	11478553	32932111	34999376	35943572	17304160	31974914	17617086	28705450	29380225	32020360	29091190	27565458	17604357	32325205	35292826	30826487	21803769	24356862	8193880	27821034	31532096	31318843	29140892	18160732	31171029	33239110	26832653	24300630	8927940	22503878	25486227	27476810	23354809	26935876	23147743	15211249	29596815	9581103	21383599	22223613	29687153	35175248	30831307	33181784	23684362	25953805	16044109	28578254	31306394	11246321	16106890	9527154	31219562	23027506	24369955	11062210	28717035	26645828	35971670	33894769	25939633	34212399	15778072	25162251	30172963	21115798	29414000	33988308	26338825	16602471	30137377	35182165
D00346	Isoniazid (JP18/USP/INN)		Antibacterial (tuberculostatic)								94	20435784	9472274	9596291	35588142	9485554	8263100	21968363	33615419	26832752	17705974	9004989	34674665	31593125	8279152	26055359	31896523	29559118	32398308	11409580	27084822	19397460	9310010	12752892	24125449	29483112	20210999	11423814	30997650	27287650	23719934	26459901	33649521	35462286	23324515	11820293	22179055	28292129	26700218	30630778	24903787	10457290	28631683	18387881	16303269	22875581	30071545	30870476	33548864	24200276	8000420	25882800	11490457	28427917	7756709	27546025	1297640	24125448	34688197	33837535	33539932	31358585	22059181	31584944	11714010	29514180	27305904	26491254	27492836	9228995	27155187	27529929	33032843	18926039	11705048	24597717	27155191	29226732	28709490	24429311	18390450	29247506	21124026	23407222	27587558	12912731	31833581	33822698	33400267	30219826	26265445	11499851	22826237	20875279	24451295
D00090	Thrombin (JP18/USP/INN) Factor IIa		Blood coagulation factor (enzyme)	Hemostatic							93	31364394	31215111	16102117	22438031	24695949	27774726	23769659	21098360	21817082	20810929	28296129	9329435	11190903	28052306	17179829	26340413	15639111	20061338	12244483	23783268	12871369	18034769	15304046	36099012	18190585	20230412	15748248	22079443	17393125	19185786	18449411	22285494	25185418	20135059	11022100	18690334	9646780	30288934	19404534	18046215	16703119	23783171	12060137	10551966	22565619	22534727	12759518	23884303	22782135	25600440	36232517	25981140	18449410	11668425	17488668	33037773	17598018	18690358	17667079	12420237	22915548	15624340	34097808	7785446	20530518	19943881	18788615	30916034	29439639	23233620	21609670	14629472	15199476	29890519	15763896	15481628	19229800	24713737	20174751	19417631	20131309	8869862	24716468	7545449	22473649	15583447	21988948	22353395	16637526	17890947	31934885	14531917	28594458
D00287	Cyclophosphamide (USP) Cyclophosphamide hydrate (JP18)		Antineoplastic	Alkylating agent	Immunosuppressant						93	25723884	27124410	32676789	24028818	11006943	20386358	29419687	19544139	10213204	14625575	33675184	31993739	15039933	21077342	17018856	32446789	15671556	19662541	21455671	26292764	24423147	11914777	28107979	16026645	23998543	23872910	10468282	11034269	15999535	17763516	16151422	18592813	18372283	25594615	11929754	11899363	21617923	30277102	24854382	8592612	31794095	17369123	8318411	28011903	31624047	32222808	22301521	31675173	19759052	17461741	25724525	24093733	8342077	18761229	26773420	9581607	30299043	31301079	31410509	23129778	17593051	17393167	10468293	17474360	23130519	27738763	8597364	24652765	30580508	27336703	18286370	29335155	24809596	18676014	7816283	12189535	8624266	26721701	29019876	35062915	15905813	33954979	27084515	28589704	31180135	16203266	30512187	31343645	12021633	30311761	17659340	25306898	30958904
D00947	Linezolid (JAN/USAN/INN) (abbr) LZD		Antibacterial	Protein biosynthesis inhibitor							93	24515096	33565627	32600864	34622478	29280429	27532292	23973533	29928111	26870788	17309857	24388605	36300737	25178412	28739788	31109977	27742638	20300050	23520311	27978473	16863496	29080937	36084471	27474469	33180272	27156708	11393729	24480883	32697609	22116331	27020789	30496467	31439686	21947098	17700733	24924311	35182831	20042919	26253645	31039153	33734351	23689722	22926568	26469887	35786589	28712044	19451082	33590498	33555057	31575499	22553142	35209803	33539809	31652190	32600437	23040688	27769709	28419737	33009290	32253210	35971670	31980497	26142409	33663616	23813438	17867991	29991404	26732509	20733043	28334502	32195990	23131255	30826487	31259884	36210077	29414000	25182066	29324625	22910131	25203549	20206478	20013257	36033811	31581274	31504570	32506921	33239110	25604510	23562639	24061442	26431268	25413377	26982718	19304423
D02366	Chloroquine (USP/INN)		Antimalarial	Amebicide							93	23769787	14516302	26729969	23678633	33885775	23144449	27111663	16391893	23218706	16161892	33759449	32475347	23931479	11974758	32330546	7880185	33907815	8986493	23946319	27745934	9793906	15748047	32460209	23319025	11379467	24986265	8299675	25852050	27390146	12913931	8742495	9705188	23217497	32372695	22088232	7495203	32004406	12665265	19508753	29517495	32359771	17172390	28318681	31618050	15095228	31122136	33752299	12463030	32610165	32386186	33165216	14506209	29325142	32514594	22114867	7923343	33667247	28862574	33963084	24238690	8103699	1404032	23685488	28622620	17324970	9189050	32907357	32473812	30144422	36328395	20022788	12180726	11533794	32954790	35490454	31463691	8412595	30807538	32439366	32425051	32302703	29186572	32588427	31627793	9189064	32830825	32304488	25165008	16734504	15124272	27417340	22420415	26660186
D06467	Whole human blood (JP18)	excluded	Replenisher (blood)								93	22513116	16044106	29471254	18025877	26606072	30860180	26327190	18946343	16308187	31510946	22213594	25143579	26108608	25565673	32475347	32858576	29864779	11498159	7533433	21722807	31547590	12626998	30383606	19333146	27448205	27320581	8305718	22862794	16149015	25989808	28490046	28692105	9171294	31306394	10069286	29240616	24060731	23792083	30467013	25896093	19057467	27012029	8830834	21799401	20458439	17597142	15481629	18218723	34339445	31556705	10083498	28913918	21848499	12866369	25733843	27773596	23666567	23454394	12709071	10519457	10202617	17304154	27805928	25886890	26575493	17630652	17524933	11792385	30203853	7527306	22105585	20129489	19017293	26496365	10850395	30763258	29914380	22697075	1721263	23659651	28640063	16498671	26576037	12579993	31095069	23261807	31511069	32238835	12962792	24265067	18753410	17656161	23274970
D07680	Chloroquine sulfate		Antimalarial	Antirheumatic							93	23769787	14516302	26729969	23678633	33885775	23144449	27111663	16391893	23218706	16161892	33759449	32475347	23931479	11974758	32330546	7880185	33907815	8986493	23946319	27745934	9793906	15748047	32460209	23319025	11379467	24986265	8299675	25852050	27390146	12913931	8742495	9705188	23217497	32372695	22088232	7495203	32004406	12665265	19508753	29517495	32359771	17172390	28318681	31618050	15095228	31122136	33752299	12463030	32610165	32386186	33165216	14506209	29325142	32514594	22114867	7923343	33667247	28862574	33963084	24238690	8103699	1404032	23685488	28622620	17324970	9189050	32907357	32473812	30144422	36328395	20022788	12180726	11533794	32954790	35490454	31463691	8412595	30807538	32439366	32425051	32302703	29186572	32588427	31627793	9189064	32830825	32304488	25165008	16734504	15124272	27417340	22420415	26660186
D07760	Cyclophosphamide (INN)		Antineoplastic	Alkylating agent							93	25723884	27124410	32676789	24028818	11006943	20386358	29419687	19544139	10213204	14625575	33675184	31993739	15039933	21077342	17018856	32446789	15671556	19662541	21455671	26292764	24423147	11914777	28107979	16026645	23998543	23872910	10468282	11034269	15999535	17763516	16151422	18592813	18372283	25594615	11929754	11899363	21617923	30277102	24854382	8592612	31794095	17369123	8318411	28011903	31624047	32222808	22301521	31675173	19759052	17461741	25724525	24093733	8342077	18761229	26773420	9581607	30299043	31301079	31410509	23129778	17593051	17393167	10468293	17474360	23130519	27738763	8597364	24652765	30580508	27336703	18286370	29335155	24809596	18676014	7816283	12189535	8624266	26721701	29019876	35062915	15905813	33954979	27084515	28589704	31180135	16203266	30512187	31343645	12021633	30311761	17659340	25306898	30958904
D00204	Ampicillin (USP/INN) Anhydrous ampicillin (JP18)		Antibacterial	Cell wall biosynthesis inhibitor							90	25486227	27476810	23354809	25767383	17529898	26935876	16628135	23147743	15211249	18073179	29596815	33755168	27054905	31473974	27185079	28458296	21383599	22282479	28600499	25178412	22223613	22154855	29687153	35175248	16106877	30831307	22129593	23684362	35106617	25953805	32296502	16044109	20226635	28578254	35533793	30522834	31306394	11246321	16106890	27216076	15649311	9599879	9527154	31219562	11478553	32932111	34999376	23027506	35943572	17304160	31974914	11062210	28705450	29380225	28717035	26645828	32020360	35971670	29091190	17604357	32325205	33894769	25939633	34212399	35292826	30826487	15778072	21803769	25162251	24356862	30172963	21115798	29414000	8193880	33988308	27821034	31532096	31318843	29140892	18160732	26338825	31171029	16602471	33239110	26832653	24300630	8927940	22503878	30137377	35182165
D01251	Ampicillin hydrate (JP18) Ampicillin trihydrate		Antibacterial	Cell wall biosynthesis inhibitor							90	25486227	27476810	23354809	25767383	17529898	26935876	16628135	23147743	15211249	18073179	29596815	33755168	27054905	31473974	27185079	28458296	21383599	22282479	28600499	25178412	22223613	22154855	29687153	35175248	16106877	30831307	22129593	23684362	35106617	25953805	32296502	16044109	20226635	28578254	35533793	30522834	31306394	11246321	16106890	27216076	15649311	9599879	9527154	31219562	11478553	32932111	34999376	23027506	35943572	17304160	31974914	11062210	28705450	29380225	28717035	26645828	32020360	35971670	29091190	17604357	32325205	33894769	25939633	34212399	35292826	30826487	15778072	21803769	25162251	24356862	30172963	21115798	29414000	8193880	33988308	27821034	31532096	31318843	29140892	18160732	26338825	31171029	16602471	33239110	26832653	24300630	8927940	22503878	30137377	35182165
D02119	Ampicillin sodium (JP18/USP)		Antibacterial	Cell wall biosynthesis inhibitor							90	25486227	27476810	23354809	25767383	17529898	26935876	16628135	23147743	15211249	18073179	29596815	33755168	27054905	31473974	27185079	28458296	21383599	22282479	28600499	25178412	22223613	22154855	29687153	35175248	16106877	30831307	22129593	23684362	35106617	25953805	32296502	16044109	20226635	28578254	35533793	30522834	31306394	11246321	16106890	27216076	15649311	9599879	9527154	31219562	11478553	32932111	34999376	23027506	35943572	17304160	31974914	11062210	28705450	29380225	28717035	26645828	32020360	35971670	29091190	17604357	32325205	33894769	25939633	34212399	35292826	30826487	15778072	21803769	25162251	24356862	30172963	21115798	29414000	8193880	33988308	27821034	31532096	31318843	29140892	18160732	26338825	31171029	16602471	33239110	26832653	24300630	8927940	22503878	30137377	35182165
D00506	Phenobarbital (JP18/USP/INN)		Antianxiety	Anticonvulsant	Sedative-hypnotic						89	32045349	25101986	10217336	12021622	33078242	30487494	10576792	12021637	30427717	28873066	12665161	9557446	1664581	7474249	8353961	1509748	10691121	33638184	12324486	8174518	8533181	26803050	17304159	10029871	1509753	30027304	28407406	17129938	8946662	12001345	33171342	10855844	32639476	1509749	8764817	34181907	8753590	17017400	21492891	23110839	18486397	17627908	27343581	17323792	10897170	23507454	1509747	22023343	7711354	9769637	22246398	1957335	8120112	10530675	28506869	15730534	10339696	8816215	31834012	7482688	12109846	1509745	25261836	17253477	30404757	28154702	1509755	11092611	32941398	9088583	8503143	9590393	8853934	9300879	32319943	29649093	15888905	27254045	16106899	8753588	1484024	8585122	8684994	9029743	7860031	12163916	1592037	7496756	22743350
D00701	Phenobarbital sodium (JAN/USP/INN)		Antianxiety	Anticonvulsant	Sedative-hypnotic						89	32045349	25101986	10217336	12021622	33078242	30487494	10576792	12021637	30427717	28873066	12665161	9557446	1664581	7474249	8353961	1509748	10691121	33638184	12324486	8174518	8533181	26803050	17304159	10029871	1509753	30027304	28407406	17129938	8946662	12001345	33171342	10855844	32639476	1509749	8764817	34181907	8753590	17017400	21492891	23110839	18486397	17627908	27343581	17323792	10897170	23507454	1509747	22023343	7711354	9769637	22246398	1957335	8120112	10530675	28506869	15730534	10339696	8816215	31834012	7482688	12109846	1509745	25261836	17253477	30404757	28154702	1509755	11092611	32941398	9088583	8503143	9590393	8853934	9300879	32319943	29649093	15888905	27254045	16106899	8753588	1484024	8585122	8684994	9029743	7860031	12163916	1592037	7496756	22743350
D00034	Adenine (JAN/USP)		Cell activator								87	18507524	28427498	34143779	27545497	9405231	31960519	32087794	29635209	25721615	20539078	17499565	32374049	32324800	19008174	27909342	27267254	25481590	32675042	17665183	28260694	31302176	25601234	22960734	21283017	30178462	25214052	21926084	26112927	19195438	29792382	27502526	34823407	12906906	33772839	23519135	17589195	21950152	21830636	29520719	23400750	32385902	27391203	22134785	27353593	26781865	21649692	30963179	20546437	25997174	20004464	22858583	19550344	24211998	15794714	26857335	33124633	24584104	29374296	24992294	24750522	15718833	22504916	23800167	12684922	14705256	28634723	31433304	30451698	21519215	31765502	15976740	22123690	14959692	26071338	34302760	28681506	30136045	28294122	29343941	23503454	8522846	32167963	28675222	16681707	17048975	16176117	28736139
D00865	Amikacin sulfate (JP18/USP)		Antibacterial	Protein biosynthesis inhibitor							82	16493523	26248375	8796397	1519304	29280429	34250963	25693614	30539740	7624900	23426530	8235135	22978335	12800121	31138938	11409580	1793295	33077364	27548570	18613859	28993332	29652968	7927854	32893815	31347498	18378715	22235869	30831307	20392363	20962708	20036226	19495517	26025947	32113122	24383962	34789474	28633708	24081766	27494904	7927862	9723081	19793633	26228464	17006675	16413081	32881037	8009565	16778715	21411805	33691624	17898655	12451284	20200782	23886243	32947556	26171974	35238282	33887244	28069654	31755294	27623706	30660586	25966411	31228434	22770656	12637133	17529884	25331857	24782555	32319943	1486615	29326320	25753768	19505366	31448430	16602471	7927853	1473342	8677421	22503878	7927852	34479286	11495488
D02543	Amikacin (USP/INN)		Antibacterial	Protein biosynthesis inhibitor							82	16493523	26248375	8796397	1519304	29280429	34250963	25693614	30539740	7624900	23426530	8235135	22978335	12800121	31138938	11409580	1793295	33077364	27548570	18613859	28993332	29652968	7927854	32893815	31347498	18378715	22235869	30831307	20392363	20962708	20036226	19495517	26025947	32113122	24383962	34789474	28633708	24081766	27494904	7927862	9723081	19793633	26228464	17006675	16413081	32881037	8009565	16778715	21411805	33691624	17898655	12451284	20200782	23886243	32947556	26171974	35238282	33887244	28069654	31755294	27623706	30660586	25966411	31228434	22770656	12637133	17529884	25331857	24782555	32319943	1486615	29326320	25753768	19505366	31448430	16602471	7927853	1473342	8677421	22503878	7927852	34479286	11495488
D02102	Methadone hydrochloride (JAN/USP)		Analgesic (narcotic)	Opioid receptor agonist	NMDA receptor antagonist						81	31164227	16706326	28723731	27052201	17480178	17224045	16519032	15686211	20033681	16238524	20929104	10584083	29569392	12184241	23879227	21360928	8300036	18445864	24189172	31318842	18670197	22010420	15686212	31425444	17576548	17763516	17056206	33481403	8464820	8914283	17050764	11064491	24145160	11177493	23507455	26851987	20671005	21219701	17472503	19282393	24489693	16082916	16175130	18399397	12405865	34365899	9875597	29244080	27286724	16482727	25556837	23851907	14516485	17046338	1396105	17667800	17110841	28994902	17723930	16956864	19328749	33740362	12728692	9485552	17520991	27194197	18515253	7796721	8575924	18058416	30824966	10729740	11318398	10192409	17099560	8920441	11406897	20592651	9742275	19776687	21560909
D03138	Blood cells, red (USP)		Blood replenisher								81	22513116	24713866	8650439	31651077	17898653	10880728	8343985	27152547	32019879	1496188	18360813	15191508	27636924	8318876	19322908	24105391	12544696	7940715	25796944	20049951	9209451	29777755	8900891	18211620	31568041	9598160	12742490	27320581	8305718	15576286	17381669	30018218	9054718	30901734	16395677	15545169	14504851	16795981	16024336	11130294	24166792	25619898	22082327	28339328	22311545	24340771	19652507	23666567	10519457	7527962	31401460	9357091	20969511	19342996	26104535	23239179	22152098	18690994	10422631	11218242	30212402	10850395	1464159	22697075	9445117	32496356	9200774	10942174	10715440	25047305	19956952	26520795	11591900	7779446	23261807	8658674	25239576	19778190	27543785	9865280	17044438
D08195	Methadone (BAN)		Analgesic (narcotic)	Opioid receptor agonist	NMDA receptor antagonist						81	31164227	16706326	28723731	27052201	17480178	17224045	16519032	15686211	20033681	16238524	20929104	10584083	29569392	12184241	23879227	21360928	8300036	18445864	24189172	31318842	18670197	22010420	15686212	31425444	17576548	17763516	17056206	33481403	8464820	8914283	17050764	11064491	24145160	11177493	23507455	26851987	20671005	21219701	17472503	19282393	24489693	16082916	16175130	18399397	12405865	34365899	9875597	29244080	27286724	16482727	25556837	23851907	14516485	17046338	1396105	17667800	17110841	28994902	17723930	16956864	19328749	33740362	12728692	9485552	17520991	27194197	18515253	7796721	8575924	18058416	30824966	10729740	11318398	10192409	17099560	8920441	11406897	20592651	9742275	19776687	21560909
D00063	Tobramycin (JP18/USP)		Antibacterial	Protein biosynthesis inhibitor							80	25467667	24091166	10492286	9770195	21574815	28262569	16829216	29908155	1395668	9558131	12480612	29206744	11478352	16040785	8903300	22654009	20920848	15994133	26282839	16944965	21075062	10613786	26166286	32507958	10885841	30831307	10372218	9875685	7927849	8064498	15463821	8451782	27488378	29134570	31112621	27585963	20427245	15380730	29883881	14506020	16778715	36172897	21411805	12545151	23789705	16104222	12451284	11086778	26716357	23289453	9474052	25811093	30140975	35238282	29461683	30778624	20030477	26935334	12877363	23266092	22770656	36038239	8193880	10819357	1923224	15698943	24782555	28025037	24429083	12011820	20884302	32328932	16625786	27185806	8738765	18395988	19330772	30025299	19263753	28647460
D02542	Tobramycin sulfate (USP)		Antibacterial	Protein biosynthesis inhibitor							80	25467667	24091166	10492286	9770195	21574815	28262569	16829216	29908155	1395668	9558131	12480612	29206744	11478352	16040785	8903300	22654009	20920848	15994133	26282839	16944965	21075062	10613786	26166286	32507958	10885841	30831307	10372218	9875685	7927849	8064498	15463821	8451782	27488378	29134570	31112621	27585963	20427245	15380730	29883881	14506020	16778715	36172897	21411805	12545151	23789705	16104222	12451284	11086778	26716357	23289453	9474052	25811093	30140975	35238282	29461683	30778624	20030477	26935334	12877363	23266092	22770656	36038239	8193880	10819357	1923224	15698943	24782555	28025037	24429083	12011820	20884302	32328932	16625786	27185806	8738765	18395988	19330772	30025299	19263753	28647460
D05128	Nebramycin (USAN)		Antibacterial								80	25467667	24091166	10492286	9770195	21574815	28262569	16829216	29908155	1395668	9558131	12480612	29206744	11478352	16040785	8903300	22654009	20920848	15994133	26282839	16944965	21075062	10613786	26166286	32507958	10885841	30831307	10372218	9875685	7927849	8064498	15463821	8451782	27488378	29134570	31112621	27585963	20427245	15380730	29883881	14506020	16778715	36172897	21411805	12545151	23789705	16104222	12451284	11086778	26716357	23289453	9474052	25811093	30140975	35238282	29461683	30778624	20030477	26935334	12877363	23266092	22770656	36038239	8193880	10819357	1923224	15698943	24782555	28025037	24429083	12011820	20884302	32328932	16625786	27185806	8738765	18395988	19330772	30025299	19263753	28647460
D07561	beta-Alanine		Supplement (amino acid)								80	25927153	21881034	22504514	25055831	25212649	25156858	25552114	24259619	25871670	23043068	25661675	24861792	23299032	24150711	25392438	24385535	23098549	25255409	22854367	23783268	24791763	22818558	23117668	22918481	23026677	25878142	23797696	21712509	24452600	25173108	25055829	25255407	23816779	23117669	24777590	11913682	26436165	25168936	21923597	22771555	22682208	23479838	25212648	22910132	23790595	23547704	23884303	25918026	25172669	22935982	25203142	25901074	25490355	24112453	24219333	23444501	23718677	22839715	24946813	25743289	23868901	25103614	25056265	27084515	21609670	21878086	25055830	24713737	23423204	24716468	22117775	25177813	25168938	23649961	21988948	22084336	23821689	23810130	25652535	24124137
D00058	gamma-Aminobutyric acid (JAN)		Brain metabolism enhancer	Neurotransmitter							78	20205991	32045349	25217536	8902928	16789674	27697572	24874453	17048972	8106833	22357637	8814113	16875290	27401938	10863139	16018130	25319106	20012076	27984918	9849270	10530696	10401268	28801938	29878981	28376226	12816924	21297550	22854310	18667140	24907547	21654348	26415080	9120226	20363577	12715404	9092953	9357089	24802902	19077930	23553679	18517146	25944064	21538671	19515321	20021341	21441630	20205995	14983762	30710348	31936209	28508935	11092611	15968807	18043477	19845417	33778855	25758302	7495186	10370756	21332246	28967184	29633699	16891821	29732968	30084288	29684922	16888514	20205997	9604821	28087970	18548137	12883229	10703293	10022201	29994986	8057114	20112079	17828800	1425496
D02142	Teicoplanin (JP18/USAN/INN) (abbr) TEC		Antibacterial	Cell wall biosynthesis inhibitor							77	7698846	23906420	34614441	7699155	23378010	9780121	14504724	9441326	24494811	25828639	15658354	30929977	24630304	34629445	7699153	17667792	29169153	36300737	23458228	14706088	30776754	24148450	26896312	16554146	36084471	34809542	20714913	21466777	12654757	33543753	18176058	1834985	18591876	31985852	21176720	15535042	28978898	19959309	29023347	27592834	11591906	33547647	29702731	32624339	31575499	17164688	27458228	25726436	10073735	31372903	35022752	32911715	22017186	24270046	24012820	10543138	17541241	32195987	20195882	20682566	30826487	12446229	21710160	29746433	23182538	16688294	16944256	12859140	30934169	32641110	28267636	28674307	25203549	19411678	32342769	31672434	27977550
D00944	Metformin hydrochloride (JP18/USP)		Antidiabetic	Hypoglycemic	AMP kinase activator						75	16446128	25166296	30572192	28953663	31902433	28166431	28035868	29264933	26104021	16418696	22795925	17164006	22382611	25697921	26281972	27323792	30963454	25582542	21979790	22673502	30249630	29949041	23729552	31473186	12502656	26978661	26986104	23587368	22411919	32472626	23598537	15498086	30706085	28058750	8549253	24524806	23981104	16250540	16918591	28303721	31471973	26154837	28643425	15372824	11942998	21959733	14723582	28640433	28026912	23846733	24772445	23627775	12040862	28817227	8716957	24698366	28026911	23115224	18667139	28145083	32146997	7656777	22072157	34083618	31035960	17037226	22105592	33248407	15784133	26749407	25456645	34897595	27324407	28857388	16219011
D02222	Meropenem (USP) Meropenem hydrate (JP18)		Antibacterial	Cell wall biosynthesis inhibitor							75	22795654	27096330	23147743	28012683	16374185	27054905	32049891	23121433	36300737	33515688	25678084	25178412	28505263	35175248	30861406	31738410	36084471	17581801	35247934	32296502	7492890	33830470	11236092	28578254	33624854	30947129	32681168	16374156	31306394	28466263	28760900	32932111	34999376	35701812	33539809	21570745	23483443	21750307	28705450	29380225	26645828	11057794	35971670	29091190	26171974	28126443	30376103	25512414	26904674	9603635	30826487	27686471	24356862	29414000	35489632	33988308	33533509	31559876	31532096	33274740	25753768	31318843	29140892	19281938	32428767	30242495	23268616	29905845	33239110	25828635	24879538	28145574	22503878	30137377	30880715
D04966	Metformin (USAN/INN)		Antidiabetic	Hypoglycemic	AMP kinase activator						75	16446128	25166296	30572192	28953663	31902433	28166431	28035868	29264933	26104021	16418696	22795925	17164006	22382611	25697921	26281972	27323792	30963454	25582542	21979790	22673502	30249630	29949041	23729552	31473186	12502656	26978661	26986104	23587368	22411919	32472626	23598537	15498086	30706085	28058750	8549253	24524806	23981104	16250540	16918591	28303721	31471973	26154837	28643425	15372824	11942998	21959733	14723582	28640433	28026912	23846733	24772445	23627775	12040862	28817227	8716957	24698366	28026911	23115224	18667139	28145083	32146997	7656777	22072157	34083618	31035960	17037226	22105592	33248407	15784133	26749407	25456645	34897595	27324407	28857388	16219011
D08185	Meropenem (INN)		Antibacterial	Cell wall biosynthesis inhibitor							75	22795654	27096330	23147743	28012683	16374185	27054905	32049891	23121433	36300737	33515688	25678084	25178412	28505263	35175248	30861406	31738410	36084471	17581801	35247934	32296502	7492890	33830470	11236092	28578254	33624854	30947129	32681168	16374156	31306394	28466263	28760900	32932111	34999376	35701812	33539809	21570745	23483443	21750307	28705450	29380225	26645828	11057794	35971670	29091190	26171974	28126443	30376103	25512414	26904674	9603635	30826487	27686471	24356862	29414000	35489632	33988308	33533509	31559876	31532096	33274740	25753768	31318843	29140892	19281938	32428767	30242495	23268616	29905845	33239110	25828635	24879538	28145574	22503878	30137377	30880715
D00275	Cisplatin (JP18/USP/INN)		Antineoplastic	Cell growth inhibitor							73	19806035	17518507	33766142	28728452	7840503	28755023	25704985	9443643	12074261	8952635	10851556	25726166	21645832	8318875	22676700	25196862	8573645	33016786	22559670	24224985	24760393	21950487	11177273	29538223	26779916	11408502	29483491	8869047	29433550	20569665	27349431	22983312	32487569	22992258	29922990	8173197	24942210	24824852	26242221	18259753	26170013	12001073	10543144	9676845	19933251	11355938	27431235	30581069	32279102	20699064	11103239	19472677	19538055	16912591	16885721	10690046	15658361	21881031	23846522	28737048	8499098	8123238	26257074	11795947	19875475	27138786	27049176	31115106	23563060	15805001	34980038	18753950	16872265
D01425	Lopinavir (JAN/USP/INN) (abbr) LPV		Antiviral	HIV protease inhibitor							71	19165084	16857630	11897976	31754710	28825944	26937748	33885775	33641562	17898644	32391674	21819807	16490802	21364060	18536180	32598032	21912331	24225343	18559302	33990390	32460209	25392858	16606636	32329231	18411323	20632164	15385834	12853756	30052975	27583591	32481459	15698519	28333285	12700470	32359771	12808252	32114746	28957610	22591980	17503748	17330787	17457104	17304157	17038880	19858772	14769179	33109246	21192311	20726906	25985404	15794714	15076251	34611070	32954790	15855487	11596909	29309346	23188184	25279808	12021635	27749514	20051929	18058416	16691064	26200586	28903520	19430099	26747099	19934385	21817186	16997640	15456085
D01010	Levothyroxine sodium (USP) Levothyroxine sodium hydrate (JP18)		Replenisher (thyroid hormone)								70	16331234	27178621	1591429	11561329	12005016	22592055	20463631	15795649	22331019	21283082	16425513	9519039	33983002	15687976	24939818	11361500	8636336	25343151	15482415	9103950	15095532	1366242	21932596	16602451	8292924	1750146	26771604	11270884	23883069	9488012	32912882	7667611	1525583	23612641	14515930	11126140	28376799	9749030	23240319	12400256	18603928	24217906	26423749	9103954	23398895	15751437	33980057	18667141	33025552	7704691	7704810	15116798	10434779	35569735	21649597	9384143	20196184	19186633	15845755	7704801	8818980	11463405	24826864	31836869	23690313	7905687	11056786	1525584	16205217	31277608
D02114	Hydroxychloroquine sulfate (JAN/USP)		Antimalarial								70	23769787	26729969	33885775	23144449	27111663	23218706	33759449	32475347	23931479	11974758	32330546	7880185	33907815	23946319	27745934	32460209	23319025	24986265	25852050	27390146	12913931	23217497	32372695	22088232	32004406	29517495	32359771	28318681	31618050	31122136	33752299	32610165	32386186	33165216	29325142	32514594	33667247	33963084	28862574	24238690	1404032	23685488	28622620	17324970	9189050	32907357	32473812	30144422	36328395	20022788	12180726	35490454	32954790	31463691	30807538	32439366	32425051	32302703	29186572	32588427	31627793	9189064	32830825	32304488	25165008	16734504	15124272	27417340	22420415	26660186
D02769	Adenosine phosphate (USAN/INN)		Supplement (nutrient)								70	17071495	17456217	16308187	12839975	16149028	16308186	24291342	8103279	20978709	25757214	32725454	20386460	20062919	17845916	1660110	17193947	16011980	33390567	23195011	25089928	29164889	22862794	31473186	23823655	7974570	32573468	16372536	18641549	20383215	8166549	11991890	23146475	27012029	24529342	33508271	20075792	20458439	16506037	9840247	21192314	20636411	34591799	33353566	28914074	16149024	18278186	21620039	22304357	26122235	19440925	20525919	17630652	21645332	20210484	32838267	19017293	24979837	19417657	21533581	12614440	21088287	17428158	33756448	16706997	24907718	18774008	32304488	28445850	34863994	20042444
D08050	Hydroxychloroquine (INN)		Antimalarial								70	23769787	26729969	33885775	23144449	27111663	23218706	33759449	32475347	23931479	11974758	32330546	7880185	33907815	23946319	27745934	32460209	23319025	24986265	25852050	27390146	12913931	23217497	32372695	22088232	32004406	29517495	32359771	28318681	31618050	31122136	33752299	32610165	32386186	33165216	29325142	32514594	33667247	33963084	28862574	24238690	1404032	23685488	28622620	17324970	9189050	32907357	32473812	30144422	36328395	20022788	12180726	35490454	32954790	31463691	30807538	32439366	32425051	32302703	29186572	32588427	31627793	9189064	32830825	32304488	25165008	16734504	15124272	27417340	22420415	26660186
D08125	Levothyroxine (BAN)		Replenisher (thyroid hormone)								70	16331234	27178621	1591429	11561329	12005016	22592055	20463631	15795649	22331019	21283082	16425513	9519039	33983002	15687976	24939818	11361500	8636336	25343151	15482415	9103950	15095532	1366242	21932596	16602451	8292924	1750146	26771604	11270884	23883069	9488012	32912882	7667611	1525583	23612641	14515930	11126140	28376799	9749030	23240319	12400256	18603928	24217906	26423749	9103954	23398895	15751437	33980057	18667141	33025552	7704691	7704810	15116798	10434779	35569735	21649597	9384143	20196184	19186633	15845755	7704801	8818980	11463405	24826864	31836869	23690313	7905687	11056786	1525584	16205217	31277608
D11113	Levothyroxine sodium (INN) Levothyroxine sodium anhydrous		Replenisher (thyroid hormone)								70	16331234	27178621	1591429	11561329	12005016	22592055	20463631	15795649	22331019	21283082	16425513	9519039	33983002	15687976	24939818	11361500	8636336	25343151	15482415	9103950	15095532	1366242	21932596	16602451	8292924	1750146	26771604	11270884	23883069	9488012	32912882	7667611	1525583	23612641	14515930	11126140	28376799	9749030	23240319	12400256	18603928	24217906	26423749	9103954	23398895	15751437	33980057	18667141	33025552	7704691	7704810	15116798	10434779	35569735	21649597	9384143	20196184	19186633	15845755	7704801	8818980	11463405	24826864	31836869	23690313	7905687	11056786	1525584	16205217	31277608
D00292	Dexamethasone (JP18/USP/INN)		Anti-inflammatory	Antipruritic	Glucocorticoid receptor agonist						69	25813205	26854482	12231123	11261096	15684644	11006943	1470466	23507289	25651830	28286262	11096908	22213594	28524135	26087110	7982338	29945531	8553523	8932070	29494421	24384961	29411622	22028144	28745656	17385808	30952640	26758913	31050815	24241381	31794095	16528908	27876743	24957862	31624047	30190454	23623464	25388651	34104089	31367790	34426105	16444079	28466263	32320285	30559013	22139961	25724525	16927905	23076610	14756481	27695961	26982667	21050881	19142191	27350068	27118453	17926659	31301079	23337144	21071288	1669663	20210484	27336703	7879203	24809596	25220635	30301531	25159313	34921034	25831416	12854899
D02994	Rituximab (USAN/INN) Rituximab (genetical recombination) (JAN) Rituximab (genetical recombination) [Rituximab biosimilar 1] (JAN) Rituximab (genetical recombination) [Rituximab biosimilar 2] (JAN) Rituximab-abbs Rituximab-pvvr Rituximab-arrx		Antineoplastic	Anti-CD20 antibody							69	23918413	20014746	25026801	29362903	21071753	31672652	21077342	23564232	32446789	29081073	30646343	19662541	24423147	23839185	34721403	26517829	19264918	30246907	29695500	23998543	15999535	28890365	33806585	21647583	30586217	26885600	26053285	23737385	18376755	21617923	24854382	32222808	22510323	22301521	19641522	24703438	30282438	20823454	17461741	29443503	28931470	22322817	30001257	28142171	28002164	17382106	32194183	30082475	29317666	30299043	27293194	15714747	21036423	30679233	30542932	24979837	22927532	32563354	16203266	15153715	33096054	23099285	25026812	19671815	17659340	22676362	26860320	27469362	31112622
D08133	Lithium		Antimanic								69	24724362	30549481	16247340	1429051	9035229	7584745	10826665	9004053	26192891	8006194	10510137	28768341	9006394	31786018	8521679	27865605	21989601	20578900	15163250	30441199	21125758	1289303	8175248	23529454	15898965	8443537	8071273	9474049	1392775	23206122	14504851	1289304	10346515	21917558	30358332	24491606	8093951	1477574	8640374	9590392	8443536	29552933	22161502	8907005	26485297	36286707	23783003	8448732	26935095	35620848	1489426	1392774	8436370	25818475	10401444	29420333	7802102	17205880	10823293	8140909	25588028	31234824	8721895	9565838	10349056	1417630	30095251	8466400	26936045
D00074	Nitric oxide (JAN/USAN)		Vasodilator (pulmonary)								68	19888541	19639300	9407562	23026532	7905130	25518506	9758023	15788738	24139833	15658351	9660273	15879424	20937641	25634163	19996191	9390918	15229098	9215022	26084126	17721031	18702883	23258576	19554014	9420103	23479989	11471390	25782321	24665999	8779371	23462278	9380921	15853734	11691525	14629652	25182668	15709050	18503229	31254946	8796406	9653435	8205825	18670203	9137249	8101923	9329406	30531772	20639271	25681236	9267936	7560498	12672649	19260871	1359248	14697108	22117768	25174865	20056307	11057797	7820206	19797676	9325771	7788956	26226215	32569412	10551974	7498009	8480905	32621653
D00075	Testosterone (JAN/USP)		Replenisher (androgen)	Androgen receptor agonist							68	15065631	28408350	32822984	19440008	28241231	1788106	7636099	30898204	21271942	16760628	10499740	17535867	30235049	30021202	8636336	20388162	28241237	21557686	19809386	11045042	28241244	8989221	22403285	10099043	23702401	22128297	28334510	19110301	17137434	25874045	21097668	21135929	16474018	16939042	30671976	32045591	30731514	16086637	7704798	16474019	20938205	33611937	24340771	25485919	26292884	10776394	25796945	15139833	16474020	30285972	9264778	7704734	34480994	9397118	11826240	8818980	25729103	20874437	17904450	16818178	34897595	7666079	10959215	11449079	12959600	28249799	14749457	26853006
D00745	Interferon alfa-2a (USAN/INN) Interferon alfa-2a (genetical recombination) (JAN)		Antineoplastic	Biological response modifier							67	22513116	20076835	20002306	25370853	21435743	19597380	23918537	20838237	8569931	22331668	24372965	11391843	23149444	16787304	22767311	21592855	24092661	12677910	17503750	18220290	11882043	22155913	11111599	18672540	27286895	32423467	20385421	21164346	22619063	8317456	21218734	21871496	23363693	10750473	21108343	7905064	10584377	20684729	25976446	25872416	11120284	15388439	23602928	29165413	16410679	15336584	23286856	12455182	20710050	20116330	18240861	17372828	22941516	22655431	28163109	9670686	21719049	1807177	22698697	17301566	11437688	12638379	26402801	11391836	27810993	21191316	20306756
D00966	Tamoxifen citrate (JP18/USP)		Antineoplastic	Estrogen receptor agonist/antagonist							67	31877313	31144152	23695420	9764862	8721281	24859000	19474629	27336702	9643679	9662729	25173109	27498307	34949661	30324586	27022110	30006796	29862467	33161337	24697814	27641215	31573754	34672686	20493425	9017550	8036383	30536934	32468081	28045782	30639947	29517495	20722614	28540639	23291438	17529893	21254911	35020170	11898232	26369533	9648006	17467152	29459457	11191170	24435823	15577169	15001596	34113081	15637958	34786650	12478948	22617226	26847054	24390246	19995676	31338934	8624266	7967983	21113546	24633563	22767121	12196878	15828850	33320718	29704771	15478586	18613864	25476377	35102224
D02745	Interferon alfa-2b (USAN) Interferon alfa-2b (genetical recombination) (JAN)		Antineoplastic	Antiviral	Biological response modifier						67	22513116	20076835	20002306	25370853	21435743	19597380	23918537	20838237	8569931	22331668	24372965	11391843	23149444	16787304	22767311	21592855	24092661	12677910	17503750	18220290	11882043	22155913	11111599	18672540	27286895	32423467	20385421	21164346	22619063	8317456	21218734	21871496	23363693	10750473	21108343	7905064	10584377	20684729	25976446	25872416	11120284	15388439	23602928	29165413	16410679	15336584	23286856	12455182	20710050	20116330	18240861	17372828	22941516	22655431	28163109	9670686	21719049	1807177	22698697	17301566	11437688	12638379	26402801	11391836	27810993	21191316	20306756
D04958	L-Isoleucine, L-leucine and L-valine (JP18) L-Isoleucine, L-leucine and L-valine Branched chain amino acids		Antihypoalbuminemic								67	19019613	31995679	27129123	32868662	31079109	29054922	25177809	17503744	22995802	25559328	32732515	29180454	27469899	29338113	29217095	24217701	31655134	19828489	27084721	24343001	30741494	29995231	31203153	25849338	21878082	23957567	32289799	26268636	32423467	30628901	23214018	31119689	22555083	27317994	27460834	32192799	26473667	30194210	27605539	24496699	12444541	33305170	28012835	22141186	31995674	29327401	21942964	34008214	29754329	21626806	31779583	29974143	21762358	29212314	11010055	30585483	28700519	26453968	29106031	29105958	25007309	27498075	30898202	15186709	33992607	29316213	26919548
D08559	Tamoxifen (INN)		Antineoplastic	Estrogen receptor agonist/antagonist							67	31877313	31144152	23695420	9764862	8721281	24859000	19474629	27336702	9643679	9662729	25173109	27498307	34949661	30324586	27022110	30006796	29862467	33161337	24697814	27641215	31573754	34672686	20493425	9017550	8036383	30536934	32468081	28045782	30639947	29517495	20722614	28540639	23291438	17529893	21254911	35020170	11898232	26369533	9648006	17467152	29459457	11191170	24435823	15577169	15001596	34113081	15637958	34786650	12478948	22617226	26847054	24390246	19995676	31338934	8624266	7967983	21113546	24633563	22767121	12196878	15828850	33320718	29704771	15478586	18613864	25476377	35102224
D00049	Niacin (USP) Nicotinic acid (JP18/INN)		Antihyperlipidemic	Vasodilator	Supplement (nicotinic acid)						66	31967518	26521829	28289864	30289219	34397843	19505856	21382793	18337231	22414760	25518508	26313773	26477611	23891913	26714427	24817603	25477009	18664339	11379467	23673446	9223973	25503897	27657471	22334909	20851505	27459489	35834987	23146062	19948455	16925154	21666584	31282227	29917064	23942544	27327399	26022791	28260162	15733030	25589316	23565554	20927524	17962173	17643322	27072811	31913863	20679973	17273084	29704513	27783444	32460216	22927532	34052550	29194586	24738263	16498671	8370373	24365980	28404979	32274565	9428952	35786588	20359144	32740886	19278805	11252872	22880442	9035228
D00636	Amiodarone hydrochloride (JP18/USP)		Antiarrhythmic	Potassium channel blocker							66	21519214	8807996	25378467	15695146	8721281	16623610	17587605	20210734	15193819	28643175	9441365	24908872	17495256	16440993	17316159	22165500	8885546	32773570	20578900	23609328	8347904	32968164	8927845	16784046	31188753	14728523	30747473	19720490	28884613	8673233	22105593	26554056	14749697	23244355	23286980	21870892	28276175	8711321	23240319	23640245	7624931	28058824	29470228	16789989	9927875	19555146	16650193	28560722	27479092	21507859	26208334	20484171	21905458	26660169	11726984	25352080	17289735	12392317	10876483	29614520	26382915	23241284	16443810	26846446	21811004	22357106
D00842	Morphine sulfate (USP) Morphine sulfate hydrate (JP18) Morphine sulfate pentahydrate		Analgesic (narcotic)	Opioid receptor agonist							66	24653496	9357096	23281420	15988187	9885883	23879227	23815747	25925591	1392801	7473969	12897995	12690618	8715861	17897275	22381713	29441516	23391885	24595069	9352758	17304151	19776687	14531215	17461710	21219701	8107739	28024664	8715655	26493304	25242020	12886731	29051274	26507979	18539764	18959291	19702024	10520098	16518441	24926734	30010438	17520987	17438931	14694919	15474643	30843492	12380268	8959160	12710006	29788532	29228935	15472881	9274307	18515253	15461818	12006868	9443540	14577019	25840440	12803591	12050836	11406897	30375123	23807964	11326179	9558137	18568238	18856095
D02910	Amiodarone (USAN/INN)		Antiarrhythmic	Potassium channel blocker							66	21519214	8807996	25378467	15695146	8721281	16623610	17587605	20210734	15193819	28643175	9441365	24908872	17495256	16440993	17316159	22165500	8885546	32773570	20578900	23609328	8347904	32968164	8927845	16784046	31188753	14728523	30747473	19720490	28884613	8673233	22105593	26554056	14749697	23244355	23286980	21870892	28276175	8711321	23240319	23640245	7624931	28058824	29470228	16789989	9927875	19555146	16650193	28560722	27479092	21507859	26208334	20484171	21905458	26660169	11726984	25352080	17289735	12392317	10876483	29614520	26382915	23241284	16443810	26846446	21811004	22357106
D08233	Morphine (BAN)		Analgesic (narcotic)	Opioid receptor agonist							66	24653496	9357096	23281420	15988187	9885883	23879227	23815747	25925591	1392801	7473969	12897995	12690618	8715861	17897275	22381713	29441516	23391885	24595069	9352758	17304151	19776687	14531215	17461710	21219701	8107739	28024664	8715655	26493304	25242020	12886731	29051274	26507979	18539764	18959291	19702024	10520098	16518441	24926734	30010438	17520987	17438931	14694919	15474643	30843492	12380268	8959160	12710006	29788532	29228935	15472881	9274307	18515253	15461818	12006868	9443540	14577019	25840440	12803591	12050836	11406897	30375123	23807964	11326179	9558137	18568238	18856095
D00088	Hydrocortisone (JP18/USP/INN) HC		Anti-inflammatory	Glucocorticoid receptor agonist							65	12231123	24405193	31982514	23507289	8004299	23671315	8677278	16462408	22817868	21283082	25039686	8553523	24417207	20162917	8984771	27061431	33155789	9522940	23596156	10717712	33190234	20714115	27129928	8657541	1469180	31050815	22278425	11271081	23624135	20798478	15226693	8636343	10791541	23623464	9829228	22020542	32912882	28806969	17389462	16444079	14515930	30286455	10708160	23076610	17479597	24340771	15558407	17926659	22337707	10791543	26094251	7704697	1509755	21813575	15065610	22429479	10791544	9522853	7704801	19052341	8818980	16259572	15991040	7666079	30382728
D01126	Arginine hydrochloride (USP) L-Arginine hydrochloride (JP18)		Antihyperammonemic	Diagnostic agent							65	23440521	34755452	23026532	27785784	23135566	9299979	9469623	16102117	10726023	10357154	15870544	10688418	19175190	15788738	26937198	19057393	9722036	19277416	30678118	28052306	29605959	30461625	19898788	27297852	15835831	23482736	28320219	20061338	12244483	29426286	22382479	26084126	15175800	19713077	11836837	11895804	12361198	28830286	17328717	25913754	18160581	11691525	16555174	22425273	23479838	16703119	21251896	19327613	12759518	19174636	17123949	9740137	30411147	28552476	17667079	21386028	26928078	24713737	20131309	21264902	33335114	15583447	19190810	27853809	14692173
D02982	Arginine (USP/INN) L-Arginine (JP18)		Antihyperammonemic	Diagnostic aid (pituitary function determination)							65	23440521	34755452	23026532	27785784	23135566	9299979	9469623	16102117	10726023	10357154	15870544	10688418	19175190	15788738	26937198	19057393	9722036	19277416	30678118	28052306	29605959	30461625	19898788	27297852	15835831	23482736	28320219	20061338	12244483	29426286	22382479	26084126	15175800	19713077	11836837	11895804	12361198	28830286	17328717	25913754	18160581	11691525	16555174	22425273	23479838	16703119	21251896	19327613	12759518	19174636	17123949	9740137	30411147	28552476	17667079	21386028	26928078	24713737	20131309	21264902	33335114	15583447	19190810	27853809	14692173
D06483	Arginine hydrochloride		Supplement (arginine)								65	23440521	34755452	23026532	27785784	23135566	9299979	9469623	16102117	10726023	10357154	15870544	10688418	19175190	15788738	26937198	19057393	9722036	19277416	30678118	28052306	29605959	30461625	19898788	27297852	15835831	23482736	28320219	20061338	12244483	29426286	22382479	26084126	15175800	19713077	11836837	11895804	12361198	28830286	17328717	25913754	18160581	11691525	16555174	22425273	23479838	16703119	21251896	19327613	12759518	19174636	17123949	9740137	30411147	28552476	17667079	21386028	26928078	24713737	20131309	21264902	33335114	15583447	19190810	27853809	14692173
D01843	Fludeoxyglucose F 18 (USP) Fludeoxyglucose (18F) (JAN/INN) 18DG		Diagnostic aid	Radioactive agent							64	19806035	12538930	11899654	31831053	24120422	19602470	19204660	32751375	9616140	23452987	12839975	24042426	27033896	27813028	23900048	21645832	21455671	20885974	21362516	19043260	32783634	25189144	21161689	23308217	10928046	11408502	22106763	12528774	33368219	20493425	12607955	33160705	26940765	18253106	18570858	24798649	24372234	30343885	30613271	28822107	27557845	29555989	19538055	23539390	19040932	27072811	17707164	21609927	15650452	14574514	24704712	15363464	11091114	25668193	31427908	23714689	22849497	19406048	16293866	28707963	27029065	24626055	27469362	10699304
D11578	Rifampin and isoniazid		Antibacterial (tuberculostatic)								64	35588142	9596291	9472274	21968363	17705974	34674665	31593125	26055359	31896523	29559118	32398308	27084822	19397460	9310010	12752892	29483112	24125449	20210999	30997650	27287650	23719934	26459901	35462286	23324515	22179055	28292129	26700218	30630778	16303269	22875581	30071545	30870476	24200276	8000420	25882800	11490457	7756709	27546025	1297640	24125448	34688197	33837535	33539932	31358585	22059181	31584944	11714010	29514180	27305904	27492836	9228995	27155187	27529929	11705048	29226732	28709490	24429311	18390450	29247506	27587558	33822698	30219826	26265445	20875279
D00709	Levetiracetam (JAN/USP/INN)		Antiepileptic								63	33742783	25217536	19690219	25478905	28682924	22777154	34648229	30487494	29737274	20159672	31152218	17048972	15257066	32134971	26402799	21441630	33300255	15301575	19896933	29393846	35014882	33997989	33851939	24577125	23907742	26660171	28353057	32744607	35239286	17116020	21840147	12731458	30237016	17898647	17256450	31195184	17529888	32296497	32947555	32213443	28490049	21297550	20205999	32644231	29649093	26913593	29561632	31188753	18603399	30096051	32558674	31033858	16620528	35527473	30468869	21157399	30681278	25238568	29994986	25384117	22626693	32031531	12548146
D01114	Ethylenediamine (USP/JP18)		Pharmaceutic aid (chelating	stabilizing)							63	7743432	35588142	27660139	8000420	8249780	1957338	22878282	11490457	17705974	27546025	33667247	31593125	29751121	25692453	24125448	23296096	31896523	34688197	29559118	33539932	31358585	33091676	28396542	27084822	11714010	27305904	8004311	1605146	22279595	9653979	8215082	16293159	17717520	27155187	24125449	28355126	26067812	30997650	20306514	27529929	16149025	23719934	11705048	8245546	20926712	24597717	26459901	10515412	28709490	18390450	17898659	22862794	22179055	28108402	23503442	7574889	29240616	26265445	28750750	35169044	26318558	20875279	26766748
D01982	Tenofovir disoproxil fumarate (JAN/USAN) (abbr) TDF		Antiviral	Reverse transcriptase inhibitor							63	18507524	28427498	23519135	17589195	27545497	21830636	31960519	32087794	23400750	29635209	32385902	27391203	27353593	26781865	21649692	20539078	17499565	32374049	32324800	19008174	20546437	25997174	32675042	22858583	20004464	28260694	17665183	31302176	15794714	26857335	25601234	22960734	33124633	24584104	21283017	29374296	30178462	12906906	24992294	24750522	15718833	25214052	22504916	12684922	31433304	30451698	31765502	22123690	26112927	26071338	34302760	14959692	30136045	28294122	19195438	28675222	27502526	23503454	32167963	34823407	17048975	16176117	28736139
D06074	Tenofovir (USAN) Tenofovir hydrate (abbr) TFV		Antiviral	Reverse transcriptase inhibitor							63	18507524	28427498	27545497	31960519	32087794	29635209	20539078	17499565	32374049	32324800	19008174	32675042	17665183	28260694	31302176	25601234	22960734	21283017	30178462	25214052	26112927	19195438	27502526	34823407	12906906	23519135	17589195	21830636	23400750	32385902	27391203	27353593	26781865	21649692	20546437	25997174	22858583	20004464	15794714	26857335	33124633	24584104	29374296	24992294	24750522	15718833	22504916	12684922	31433304	30451698	31765502	22123690	14959692	26071338	34302760	30136045	28294122	28675222	23503454	32167963	17048975	16176117	28736139
D00412	Zalcitabine (JAN/USP/INN) (abbr) ddC		Antiviral	Reverse transcriptase inhibitor							62	30352627	11487394	25278170	11391837	7552519	27098382	15918335	9405231	24645979	28957610	30476165	22134785	19929448	21671885	18316996	14722456	32324800	17503744	9456264	22090297	20546437	17503742	9129086	11262212	16044111	32675042	22858583	22739394	21914065	32015045	20004464	19550344	17328659	10407820	17503667	21592855	18433924	12368144	21332542	21332537	26857335	20508547	29262955	27119346	17503750	25585950	18220290	15718833	25279808	31433304	30451698	26255331	22106227	15930890	14959692	19835489	32481459	11870893	12354872	27502526	18362040	23730852
D00435	Nevirapine (JAN/USP/INN) (abbr) NVP		Antiviral	Reverse transcriptase inhibitor							62	17304158	17253884	31754710	24645979	22302563	11477320	17330787	15337632	26053176	21671885	18316996	25176164	17606683	11360034	26108608	21107266	15905743	21819809	11700164	21192311	16044111	11273226	20004464	22739394	20040897	28827836	17503667	15794714	28399808	18258495	20508547	27819156	19729260	25377591	25392858	24058655	23188184	12021635	21555806	24504545	15828857	17898659	22354160	22867538	26255331	18922070	30052975	15930890	18671475	27583591	23407222	14959692	25960569	18520681	16044095	21819802	16783049	26747099	25363057	11802091	25463032	24305625
D00491	Paclitaxel (JAN/USP/INN)		Antineoplastic	Tubulin depolymerization inhibitor							61	11261096	28532539	35309174	28163086	11899652	32676789	24824852	11899647	11899654	28597723	33675184	35331753	30563934	9180501	7853112	28433436	10673636	18210665	32591987	30425218	23129778	29514052	33479967	31022613	27085323	10905511	24760393	20699070	19127256	24263640	23556452	30580508	18286370	11261101	9068595	25483994	24142436	12894722	8807992	11899363	25774704	27036008	22804749	18780811	11795947	24157937	25195014	15828850	16061669	23018973	27739325	15930890	24365981	32957885	10789718	34980038	28937535	30054709	32762829	34779144	7971420
D00039	Valine (USP) L-Valine (JP18)		Supplement (valine)								60	19019613	31995679	27129123	32868662	31079109	25177809	17503744	22995802	25559328	32732515	29180454	27469899	29338113	29217095	19828489	27084721	24343001	30741494	29995231	21878082	23957567	32289799	26268636	32423467	30628901	23214018	31119689	22555083	27317994	27460834	32192799	26473667	30194210	27605539	24496699	12444541	33305170	28012835	22141186	31995674	29327401	21942964	29754329	21626806	31779583	29974143	21762358	29212314	11010055	28700519	26453968	29106031	29105958	25007309	27498075	30898202	15186709	33992607	29316213	26919548
D00070	Folic acid (JP18/USP/INN)		Anti-anemic	Hematopoietic	Supplement (folic acid)						60	27871319	24166792	23928570	11924111	20085906	19690219	11899652	25139707	18445839	20510169	18266225	22377747	19349928	19131789	18259753	7582706	24167933	25257064	11057817	30581069	24817302	21192315	15954432	15717075	9816135	24819684	29777755	23040684	15170885	12503823	24461492	26427136	32813334	15038191	1464159	28607125	8972245	11408502	33542452	19713077	33564926	16866998	12110976	9626024	21682092	34143600	21044437	22943049	7518517	22609886	9136359	32167789	9832374	26418321	16925141	12598376	18445837	25306485	25880143	30001258
D00217	Acetaminophen (JP18/USP) Paracetamol (INN)		Analgesic	Antipyretic							60	24724362	10484784	12465220	10510137	25026803	21911832	29513963	32020249	12211937	27150289	27142850	11564057	26690555	9708071	29783269	20642547	17474359	26759833	16550036	32719130	15957876	14567202	27267535	21191575	29202789	22942332	14968682	8710671	20878659	10484791	29598842	16874847	8331142	15495686	31397597	10366903	24134534	21923443	18856095	28169862	26084138	26312955	18043482	15192687	18516968	23736105	18551088	21219400	33742775	9789664	23946031	15658345	22256446	9767504	17461702	9365297	23807964	30204236	1294008	9492702
D02958	Antihemophilic factor (USP)		Antihemophilic								60	25754016	27241682	24911459	27472426	15753537	12060137	28452151	16149022	22534727	11240613	30667575	11260278	11992243	16476097	25546368	26340413	17477803	26714028	16024335	33641138	25196897	23263338	32277501	30250344	31055871	23279622	32311843	12871369	30916034	26663865	8493996	31206947	24169861	8825851	14629472	29741261	27272962	17304146	15481628	18930953	17427058	22435927	28264199	22212248	20230412	20230411	19943875	11806436	30612605	33506480	31809565	24972790	19584715	11918563	20398185	15129219	25185418	28543946	22249347	30767254
D05401	Octocog alfa (INN) Octocog alfa (genetical recombination) (JAN) Factor VIII (rDNA)		Bleeding suppressant	Replenisher (coagulation factor)							60	25754016	27241682	24911459	27472426	15753537	12060137	28452151	16149022	22534727	11240613	30667575	11260278	11992243	16476097	25546368	26340413	17477803	26714028	16024335	33641138	25196897	23263338	32277501	30250344	31055871	23279622	32311843	12871369	30916034	26663865	8493996	31206947	24169861	8825851	14629472	29741261	27272962	17304146	15481628	18930953	17427058	22435927	28264199	22212248	20230412	20230411	19943875	11806436	30612605	33506480	31809565	24972790	19584715	11918563	20398185	15129219	25185418	28543946	22249347	30767254
D01276	Atazanavir sulfate (JAN/USAN)		Antiviral	HIV protease inhibitor							59	18507524	25875091	21185531	19165084	18025877	30961507	20033681	21712217	21819805	26937748	17330787	21210843	15927437	21649692	17304157	16765009	15362661	17630564	17898644	17188675	21544015	17665183	19210693	15737947	24200269	20040897	21507924	17704117	16176117	26857335	24888870	29315502	21283017	24992294	25392858	24825070	22422300	23188184	18411323	17053363	20070407	22406652	25279606	18058416	30265243	16885719	16691064	16120068	23224752	14959692	23503454	31743292	19050389	28333285	26919548	17898658	20926993	16997640	27664801
D07471	Atazanavir (INN)		Antiviral	HIV protease inhibitor							59	18507524	25875091	21185531	19165084	18025877	30961507	20033681	21712217	21819805	26937748	17330787	21210843	15927437	21649692	17304157	16765009	15362661	17630564	17898644	17188675	21544015	17665183	19210693	15737947	24200269	20040897	21507924	17704117	16176117	26857335	24888870	29315502	21283017	24992294	25392858	24825070	22422300	23188184	18411323	17053363	20070407	22406652	25279606	18058416	30265243	16885719	16691064	16120068	23224752	14959692	23503454	31743292	19050389	28333285	26919548	17898658	20926993	16997640	27664801
D00353	Lamivudine (JAN/USP/INN) (abbr) 3TC		Antiviral	Reverse transcriptase inhibitor							58	30352627	11487394	25278170	27098382	15918335	9405231	24645979	28957610	30476165	22134785	19929448	21671885	18316996	32324800	17503744	9456264	22090297	20546437	17503742	11262212	16044111	32675042	22858583	22739394	21914065	32015045	20004464	19550344	17328659	10407820	17503667	21592855	18433924	12368144	21332542	21332537	26857335	20508547	29262955	27119346	17503750	25585950	18220290	15718833	25279808	31433304	30451698	26255331	22106227	15930890	14959692	19835489	32481459	11870893	12354872	27502526	18362040	23730852
D00021	Phenylalanine (USP/INN) L-Phenylalanine (JP18)		Supplement (phenylalanine)								57	18425437	25063927	23738369	22561478	21953789	21337993	25563006	26480981	22148291	1598141	29989996	11914777	19343903	22930136	30297172	10928046	19419235	12385197	17046261	22534502	14595385	9781702	8558148	25388651	28459677	18600170	19733251	11501854	11802094	34666272	8971433	10711640	8482103	27118453	17874223	8215078	12040862	8023722	17393167	33582982	29600390	10626097	10484807	18690994	28828219	24809596	25220635	31381353	34145703	8985522	15133814	15990127	25784682	15817033	10846347	31936623	16001822
D00140	Erythromycin (JP18/USP/INN)		Antibacterial	Protein biosynthesis inhibitor							57	23071188	31637921	8463461	26935876	31974914	22878282	22591980	33070481	7756709	32090870	33667247	7654815	27600045	16040785	25183304	27185079	33894769	7624907	32330546	23520311	25162251	32649262	34611070	32954790	28495380	30264382	10690102	9421680	27821034	28025037	22588606	17538420	34674222	15390219	32439366	32425051	23684362	32302703	11714218	21372537	10515412	7904702	23577353	32588427	16628134	26338825	24802885	28219728	25459696	23133684	23689722	24300630	16952487	14614683	23457368	8696027	30649333
D00036	Niacinamide (USP) Nicotinamide (JP18/INN)		Supplement (nicotinic acid)								56	31967518	26521829	28289864	30289219	34397843	19505856	21382793	18337231	22414760	25518508	26313773	26477611	26714427	24817603	25477009	23673446	25503897	27657471	22334909	20851505	27459489	35834987	23146062	19948455	16925154	21666584	31282227	29917064	23942544	26022791	28260162	25589316	23565554	20927524	17962173	27072811	31913863	20679973	17273084	29704513	27783444	32460216	22927532	34052550	29194586	24738263	16498671	8370373	24365980	28404979	32274565	35786588	20359144	32740886	19278805	22880442
D00222	Acyclovir (USP) Aciclovir (JP18/INN)		Antiviral	DNA polymerase inhibitor							55	19817952	33201745	27389910	26656427	19965947	10519448	29709989	34160036	20102551	31183500	34596243	27550172	1315366	36920505	19828489	24252753	24377874	27594527	26670887	1658025	34749667	24470493	9534987	30883503	26680375	17641988	23054314	29546589	21576729	14749553	28822107	19763643	16369665	30643927	25556960	31721973	30602515	11737406	34610621	24305626	22869103	8996777	26101355	17013421	17698411	22293833	23851913	21962770	19396331	24152053	9421114	15186709	16368917	12883977	12099548
D02764	Acyclovir sodium (USAN)		Antiviral	DNA polymerase inhibitor							55	19817952	33201745	29546589	27389910	26656427	21576729	19965947	10519448	14749553	28822107	29709989	34160036	19763643	20102551	16369665	31183500	30643927	12883977	25556960	34596243	9534987	31721973	30602515	27550172	11737406	34610621	1315366	24305626	22869103	36920505	19828489	26101355	24252753	8996777	17013421	17698411	24377874	22293833	23851913	21962770	27594527	19396331	24152053	9421114	26670887	30883503	1658025	34749667	15186709	17641988	16368917	26680375	23054314	24470493	12099548
D04182	Fibrinogen I 125 (USAN) Fibrinogen (125I) (INN)		Diagnostic aid (vascular patency)	Radioactive agent							55	24692520	29490690	22488507	30450601	33176886	10551966	33217032	25709430	29174082	17026645	17598018	19995349	10513125	19002044	24905122	28762606	28304137	32526791	23249565	11306776	26438386	23899656	12771610	30144422	10214418	35062908	22915548	11268711	7785446	34611070	16393689	32311843	15024132	9090753	9299962	30916034	25884311	18278195	25497169	17010151	30332920	1309052	17427058	27103270	28060110	24972790	17393125	1309051	23090638	27616611	15658401	28903520	10069286	16756193	27086948
D00350	Itraconazole (JP18/USP) (abbr) ITC		Antifungal	Ergosterol biosynthesis inhibitor							54	22708769	19608374	7878700	24405193	31982514	19349930	9884817	9737680	9138384	16885720	21307278	15905803	10073735	16503502	23807252	30632818	9545721	23641752	24521092	22972542	29601447	26423867	10371783	9418766	25229352	23354810	28742650	7652883	31332058	10026677	23188182	34923544	18367976	15829116	28282366	28355463	22105591	9522853	19956980	7609741	12900871	21635856	8585117	9357095	36224276	33092505	9462426	1666425	19934385	19681707	26621297	14558612	23095205	9669686
D00466	Piperacillin sodium (JP18/USP)		Antibacterial	Cell wall biosynthesis inhibitor							54	32932111	34999376	25486227	27476810	23354809	35943572	23147743	29596815	18073179	28717035	29380225	28705450	26645828	35971670	27054905	31473974	29091190	28458296	22282479	28600499	25178412	35292826	30826487	15778072	21115798	30172963	29687153	35175248	24356862	22154855	29414000	8193880	33988308	30831307	35182165	31532096	22129593	35106617	31318843	32296502	29140892	25953805	18160732	20226635	28578254	31171029	31306394	11246321	16602471	27216076	33239110	22503878	30137377	31219562
D00550	Midazolam (JAN/USP/INN)		Anesthetic (intravenous)	Anticonvulsant	Sedative-hypnotic						54	10708160	31242346	30340248	26757162	12626992	16061906	22315765	1608855	15312228	9885883	17591127	15640636	18482144	32826600	33550045	25886890	28960387	18771162	17900502	15829394	21646440	28452409	12462778	28444958	15570189	10470750	19702545	20572555	1469180	9415834	17786417	19439053	7952373	17316150	19875767	18093356	12626974	9631930	8986490	16483100	9724678	24142182	19350722	12955729	14581914	7616557	24360821	21252962	16952487	30375123	19664894	12923616	19132344	7503891
D00696	Midazolam hydrochloride (USAN)		Anesthetic (intravenous)	Sedative-hypnotic							54	10708160	31242346	30340248	26757162	12626992	16061906	22315765	1608855	15312228	9885883	17591127	15640636	18482144	32826600	33550045	25886890	28960387	18771162	17900502	15829394	21646440	28452409	12462778	28444958	15570189	10470750	19702545	20572555	1469180	9415834	17786417	19439053	7952373	17316150	19875767	18093356	12626974	9631930	8986490	16483100	9724678	24142182	19350722	12955729	14581914	7616557	24360821	21252962	16952487	30375123	19664894	12923616	19132344	7503891
D00742	Etanercept (USAN/INN) Etanercept (genetical recombination) (JAN) Etanercept (genetical recombination) [Etanercept biosimilar 1] (JAN) Etanercept (genetical recombination) [Etanercept biosimilar 2] (JAN)		Antirheumatic	TNF receptor antagonist							54	18020248	28224166	34155846	32172488	22137625	31239173	31180729	26575614	24442879	30747393	33926495	27931158	31012365	12615627	26040057	28420676	21818536	28615036	11035144	27494077	16966969	21428975	17403712	28691952	22006544	26343288	30343885	19877087	26021413	21674220	21777211	25291944	34147123	17642242	26379787	18075630	34419107	22173229	15714747	30412634	14767382	18755370	18464109	31204122	30587248	28425772	27120178	11426031	27143107	21914626	21068090	27156742	24812290	17151710
D02251	Piperacillin (USP) Piperacillin hydrate (JP18)		Antibacterial	Cell wall biosynthesis inhibitor							54	32932111	34999376	25486227	27476810	23354809	35943572	23147743	29596815	18073179	28717035	29380225	28705450	26645828	35971670	27054905	31473974	29091190	28458296	22282479	28600499	25178412	35292826	30826487	15778072	21115798	30172963	29687153	35175248	24356862	22154855	29414000	8193880	33988308	30831307	35182165	31532096	22129593	35106617	31318843	32296502	29140892	25953805	18160732	20226635	28578254	31171029	31306394	11246321	16602471	27216076	33239110	22503878	30137377	31219562
D02997	Asparaginase (USAN) L-Asparaginase (JAN) Asparaginase Erwinia chrysanthemi (USAN) Asparaginase erwinia chrysanthemi (recombinant)-rywn		Antineoplastic	Enzyme (L-asparaginase)							54	25348002	24449211	20108339	16941647	20824725	30917738	30632847	10971395	32022785	30488741	32327497	35107320	11564065	35348200	15111775	16892900	28118965	11328290	25586605	9088996	27546298	30721104	29210976	21337682	31099154	26928249	25486949	28060110	30078698	24702187	23794007	28766887	12481884	15355807	29045165	23702916	20063421	19768519	31301079	10805519	29204688	12142634	28697948	25377564	21940824	31099289	30705097	21509929	29878070	8684851	24677398	12381370	18805963	11530362
D05028	Midazolam maleate (USAN)		Anesthetic (intravenous)	Sedative-hypnotic							54	10708160	31242346	30340248	26757162	12626992	16061906	22315765	1608855	15312228	9885883	17591127	15640636	18482144	32826600	33550045	25886890	28960387	18771162	17900502	15829394	21646440	28452409	12462778	28444958	15570189	10470750	19702545	20572555	1469180	9415834	17786417	19439053	7952373	17316150	19875767	18093356	12626974	9631930	8986490	16483100	9724678	24142182	19350722	12955729	14581914	7616557	24360821	21252962	16952487	30375123	19664894	12923616	19132344	7503891
D05147	Nesiritide (USAN/INN)		Vasodilator	Atrial natriuretic peptide receptor agonist							54	24574204	27690339	15005534	20354204	17198036	32868662	22839514	16443809	25902653	21942957	15615816	12007084	25853935	17562778	15632815	30898204	14730520	15005535	34052212	21234705	15604836	22205425	25037453	32732515	24397409	18287971	11943558	10441688	12943894	25138826	21649597	17707098	23018571	20659026	17149134	32977298	25701970	20560012	18523992	23428919	18172951	16276140	11219112	30898202	19859762	27003232	27317994	19377882	32192799	29744629	11691525	17159727	26889596	11699251
D08380	Piperacillin (INN)		Antibacterial	Cell wall biosynthesis inhibitor							54	32932111	34999376	25486227	27476810	23354809	35943572	23147743	29596815	18073179	28717035	29380225	28705450	26645828	35971670	27054905	31473974	29091190	28458296	22282479	28600499	25178412	35292826	30826487	15778072	21115798	30172963	29687153	35175248	24356862	22154855	29414000	8193880	33988308	30831307	35182165	31532096	22129593	35106617	31318843	32296502	29140892	25953805	18160732	20226635	28578254	31171029	31306394	11246321	16602471	27216076	33239110	22503878	30137377	31219562
D00022	Tyrosine (USP/INN) L-Tyrosine (JP18)		Supplement (tyrosine)								53	18425437	25063927	23026532	23738369	22561478	21953789	21337993	26480981	22148291	11729363	16732379	1598141	10758948	29989996	11086647	21362516	11547328	19343903	22930136	30297172	10928046	12385197	17046261	22534502	9781702	8558148	28459677	18600170	11307832	18503229	11802094	34666272	15850609	8971433	23548346	10797693	8023722	33582982	11022216	29600390	10626097	18690994	28828219	31381353	10504992	12586268	34145703	15133814	15990127	15817033	10846347	31936623	16001822
D02691	Somatropin (USP/INN) Somatropin (genetical recombination) (JAN) Human growth hormone (JAN)		Growth hormone (GH) receptor agonist								53	23152440	22145447	24114431	22068249	18089632	12160368	22278424	22156543	23337477	24120053	20523016	12127299	19001519	23539831	23070828	30678118	20480720	22433929	12434739	10708161	33313798	17768149	12160369	12795364	26184380	10592452	21514863	11244404	10635053	10592459	17356043	28511077	15761234	17410471	33686418	28529275	14556728	28592706	24200635	11202212	10219883	16166757	10484789	9693660	19718777	34291621	16891676	22308853	21051854	23626006	20924154	19755754	23685421
D00320	Fentanyl (JAN/USP/INN)		Analgesic (narcotic)	Opioid receptor agonist							51	17723969	30855463	26757162	31008736	15312228	16518441	11149429	8903304	8574089	34077940	31026029	22277678	15829394	17996661	30245086	17273063	16689417	12690618	29046319	16786914	19731845	24780703	12380268	12451295	36039809	9352758	17304151	15835832	15753750	12626974	7655784	23545276	15515284	12974980	9724678	19832737	8945097	23416718	17461710	8615873	14581914	16184867	18075409	21209242	28476033	24129218	12923616	19648851	25242020	16082916	11907667
D01399	Fentanyl citrate (JP18/USP)		Analgesic (narcotic)	Opioid receptor agonist							51	17723969	30855463	26757162	31008736	15312228	16518441	11149429	8903304	8574089	34077940	31026029	22277678	15829394	17996661	30245086	17273063	16689417	12690618	29046319	16786914	19731845	24780703	12380268	12451295	36039809	9352758	17304151	15835832	15753750	12626974	7655784	23545276	15515284	12974980	9724678	19832737	8945097	23416718	17461710	8615873	14581914	16184867	18075409	21209242	28476033	24129218	12923616	19648851	25242020	16082916	11907667
D07583	Phenytoin and phenobarbital		Antiepileptic								51	7711354	22246398	8120112	10217336	10530675	12021622	15730534	10576792	8816215	12021637	12109846	1509745	28873066	12665161	25261836	17253477	7474249	8353961	1509748	10691121	1509755	11092611	12324486	8174518	32941398	8533181	17304159	10029871	8503143	9590393	9300879	8853934	33171342	32319943	29649093	34181907	16106899	1484024	17017400	8585122	8684994	18486397	9029743	17627908	27343581	17323792	1592037	1509749	23507454	1509747	22743350
D08403	Potassium		Supplement (potassium)								51	33025449	9267946	22050394	25881838	35074442	30957213	25374126	17948926	32873054	31152218	20087674	32390087	24612944	24341049	17241838	21967260	16470693	28487284	26856215	26645511	15192031	9165563	21663336	21424384	14622625	25455420	26893105	26991354	16035688	23128820	32460209	23131721	22569436	29150471	23974985	17432636	19937982	21038829	28724651	14622630	8636343	28073850	26727302	22298604	17284506	33502462	27756796	12579104	16139135	32132314	31791288
D00045	Adenosine (JAN/USP)		Antiarrhythmic	Cardiac depressant	Diagnostic aid (cardiac stress test)	Adenosine receptor agonist					50	26354056	33508271	9840247	25799835	29040445	23500251	34280175	31385522	31620937	7952127	32108577	28891590	29898843	25925591	10392223	27594126	8539180	20950840	25589183	28391438	31701524	28425039	27991894	8823495	22543683	29046319	18676014	26727381	34523110	22810506	21617923	16205241	8305718	30512187	22658903	20383215	33582955	18215782	18603399	32972255	30901734	11591900	29268886	31550912	32658554	27723699	28445850	32573468	25755059	29794083
D00186	Ciprofloxacin (JP18/USP/INN)		Antibacterial	Nucleic acid biosynthesis inhibitor							50	32086125	10440793	9108186	8937060	33539809	20872911	21116818	17304160	10942176	12017373	35831793	9840238	22434454	7654815	27270283	9820358	18413687	22929408	28334502	10654631	33388644	35220574	26063050	17688173	1469186	9088997	11772147	29414000	9832281	10365649	8245546	16884316	15390219	27307305	31835489	23684362	9075505	16628145	23868369	30809648	9609412	8517693	26296929	14506020	29503075	18535447	21928725	22489640	16735422	32440843
D00326	Fluoxetine (USAN/INN)		Antidepressant	Selective serotonin reuptake inhibitor (SSRI)							50	8909370	29474007	28452902	7615482	11511404	31470784	7993416	8453445	8696409	19545874	7628890	28873974	9485549	30248719	22086744	19683889	12298189	11599648	9485548	19148878	9588311	9172098	22555013	22429479	20973714	20946203	7802102	19117710	21627621	30008307	9690983	8197040	23218164	31750687	22877874	17164689	26776212	15665745	9166660	26514447	15180173	25565671	11532750	34791376	12729153	10698807	10368854	22414078	28987790	9035228
D00823	Fluoxetine hydrochloride (JAN/USP)		Antidepressant	Selective serotonin reuptake inhibitor (SSRI)							50	8909370	29474007	28452902	7615482	11511404	31470784	7993416	8453445	8696409	19545874	7628890	28873974	9485549	30248719	22086744	19683889	12298189	11599648	9485548	19148878	9588311	9172098	22555013	22429479	20973714	20946203	7802102	19117710	21627621	30008307	9690983	8197040	23218164	31750687	22877874	17164689	26776212	15665745	9166660	26514447	15180173	25565671	11532750	34791376	12729153	10698807	10368854	22414078	28987790	9035228
D02216	Ciprofloxacin hydrochloride (USP) Ciprofloxacin hydrochloride hydrate (JP18)		Antibacterial	Nucleic acid biosynthesis inhibitor							50	32086125	10440793	9108186	8937060	33539809	20872911	21116818	17304160	10942176	12017373	35831793	9840238	22434454	7654815	27270283	9820358	18413687	22929408	28334502	10654631	33388644	35220574	26063050	17688173	1469186	9088997	11772147	29414000	9832281	10365649	8245546	16884316	15390219	27307305	31835489	23684362	9075505	16628145	23868369	30809648	9609412	8517693	26296929	14506020	29503075	18535447	21928725	22489640	16735422	32440843
D06409	Bevacizumab (USAN) Bevacizumab (genetical recombination) (JAN) Bevacizumab (genetical recombination) [Bevacizumab biosimilar 1] (JAN) Bevacizumab (genetical recombination) [Bevacizumab biosimilar 2] (JAN) Bevacizumab (genetical recombination) [Bevacizumab biosimilar 3] (JAN) Bevacizumab (genetical recombination) [Bevacizumab biosimilar 4] (JAN) Bevacizumab-awwb Bevacizumab-bvzr		Antineoplastic	Angiogenesis inhibitor	Anti-VEGF antibody						50	23863615	33067703	24136647	18775528	18258571	31375879	20720519	32164981	30943379	28819189	34662718	23872910	24861045	29453635	33199490	24817603	26349474	15637962	20232090	22510224	26447100	19373187	31419088	19948455	28756867	22352664	32353052	19439750	34091114	31432293	28082434	32715917	16925144	24942210	19142191	31855061	32279102	25398698	30043208	27992512	29782785	21609927	24029057	19091247	26364181	15764920	25484065	25746039	28810837	20359144
D07064	Acenocoumarol (INN) Acenocoumarin		Anticoagulant	Vitamin K antagonist							50	26843571	30125875	28296129	9846345	31691946	26602939	25042728	24895179	18266199	25669612	20001998	19190828	25935073	25433789	15175800	19132230	19059570	23237631	26877111	10216979	15613922	29136827	21501391	22409277	14739629	26712475	19943237	19059561	16905959	15384981	29898846	12866369	19506978	22791274	28525318	29108090	26232350	15947920	18270659	19404552	28620756	8999497	15869584	23196355	28353307	23585184	22252093	26237648	17221328	26538428
D00114	Fructose (JP18/USP) D-Fructose		Supplement (nutrient)								49	15662998	25217536	33676308	22777154	28682924	28230619	20138857	25207478	12823574	11732765	12021622	17048972	21441630	23503443	10519457	15730535	11585128	14639056	16018130	21486110	11591899	29577353	15828853	26660171	32744607	27129011	33350762	15924583	20205990	11092611	26297965	24247211	27941476	10370756	8641241	26085425	20606310	24907547	31033858	25016695	20363577	10774633	9092953	30681278	19740626	15517533	24685974	9337443	16634234
D00144	Pyrazinamide (JP18/USP/INN) (abbr) PZA		Antibacterial (tuberculostatic)								49	24200276	35588142	9596291	8000420	12446275	25882800	8263100	17705974	27546025	29253711	1297640	31593125	29751121	24125448	31896523	34688197	29559118	33539932	31358585	22059181	33091676	27084822	11714010	27305904	22279595	27155187	24125449	27529929	30997650	20306514	23719934	11705048	31049868	24597717	26459901	30455234	23324515	28709490	25987620	24429311	18390450	29247506	22179055	28292129	26700218	12066959	35727060	27587558	26265445
D01164	Aripiprazole (JAN/USP/INN)		Antipsychotic	Dopamine receptor partial agonist	Serotonin receptor agonist/antagonist						49	28054367	16120951	23860346	20584524	29505492	17541885	35482473	31470784	29624246	26613956	22020350	24418213	22234928	36539734	20429680	15822852	24824665	21993869	25372846	34155164	26514968	23362038	28816926	23676345	23089607	21672885	32997183	29521186	23783003	19032724	24229756	21157400	25586294	23379410	35175709	21068650	23421079	22528973	21105275	17202571	33938520	17164689	31776574	17828532	21437763	18356121	22023382	18641558	33860922
D06402	Sunitinib malate (JAN/USAN)		Antineoplastic	Angiogenesis inhibitor	Receptor tyrosine kinase inhibitor						49	25100134	24305627	28260162	21878429	26712416	27295055	25502986	22454419	31155535	31006385	35441269	23452987	30315654	24736581	27109549	24860813	23900048	21812860	21161686	19505856	34602567	28552572	28643387	17273084	31784210	23108983	28500677	19341717	27117534	31259881	22927532	20164672	27497198	25503897	33821517	25980323	29383520	28667354	19948455	23503442	16925154	25393890	35786588	20359144	27698942	31782166	31367791	26177716	29055166
D08552	Sunitinib (INN)		Antineoplastic	Angiogenesis inhibitor	Receptor tyrosine kinase inhibitor						49	25100134	24305627	28260162	21878429	26712416	27295055	25502986	22454419	31155535	31006385	35441269	23452987	30315654	24736581	27109549	24860813	23900048	21812860	21161686	19505856	34602567	28552572	28643387	17273084	31784210	23108983	28500677	19341717	27117534	31259881	22927532	20164672	27497198	25503897	33821517	25980323	29383520	28667354	19948455	23503442	16925154	25393890	35786588	20359144	27698942	31782166	31367791	26177716	29055166
D00458	Quetiapine fumarate (JP18/USP)		Antipsychotic								48	22561473	22859063	11800206	28561203	29389697	26613956	21545624	15176111	20429680	19369318	25254417	26469302	23820333	11160792	17447177	30557209	15531330	17454294	17598623	22122398	15570547	23953270	23379410	16585434	27562964	29746434	28965779	17960969	14965232	22561472	21383647	16686323	22848062	20424588	16086974	22023382	16466293	29702137	21294996	23277250	16633154	25689246	15570545	23739636	24392714	22777152	30383333	28829179
D00615	Amlodipine besylate (USP) Amlodipine besilate (JP18)		Antihypertensive	Vasodilator	Calcium channel blocker						48	27129123	30439665	25177809	25518509	25675715	29180454	23130520	25782317	21414565	25271811	31175711	29860181	28559399	21878082	23551724	11170235	26268636	31119689	33803489	25782319	16038908	10457792	20659051	23205748	27475811	25902654	25702398	26771522	25178072	14517481	22117770	25178073	25102744	21762357	9088595	25050869	28914848	30354704	31168179	29523279	26502499	24760656	28914847	28828980	26596062	29106031	25007309	27251417
D02914	Amlodipine maleate (USAN)		Antihypertensive	Vasodilator	Calcium channel blocker						48	27129123	27475811	25902654	30439665	25702398	26771522	25178072	14517481	25177809	25178073	22117770	25102744	21762357	25518509	9088595	25675715	25050869	29180454	23130520	25782317	21414565	25271811	28914848	31175711	30354704	31168179	29523279	29860181	28559399	26502499	24760656	28914847	21878082	28828980	23551724	11170235	26596062	29106031	25007309	26268636	31119689	33803489	25782319	16038908	27251417	10457792	20659051	23205748
D07450	Amlodipine (USP/INN)		Antihypertensive	Vasodilator	Calcium channel blocker						48	27129123	27475811	25902654	30439665	25702398	26771522	25178072	14517481	25177809	25178073	22117770	25102744	21762357	25518509	9088595	25675715	25050869	29180454	23130520	25782317	21414565	25271811	28914848	31175711	30354704	31168179	29523279	29860181	28559399	26502499	24760656	28914847	21878082	28828980	23551724	11170235	26596062	29106031	25007309	26268636	31119689	33803489	25782319	16038908	27251417	10457792	20659051	23205748
D08456	Quetiapine (INN)		Antipsychotic	Neuroleptic							48	22561473	22859063	11800206	28561203	29389697	26613956	21545624	15176111	20429680	19369318	25254417	26469302	23820333	11160792	17447177	30557209	15531330	17454294	17598623	22122398	15570547	23953270	23379410	16585434	27562964	29746434	28965779	17960969	14965232	22561472	21383647	16686323	22848062	20424588	16086974	22023382	16466293	29702137	21294996	23277250	16633154	25689246	15570545	23739636	24392714	22777152	30383333	28829179
D00136	Haloperidol (JP18/USP/INN)		Antipsychotic	Antidyskinetic	Neuroleptic	Dopamine D2 receptor antagonist					47	23851906	21328719	24865765	21934036	15658342	15040655	31515428	24240528	11675163	26660173	1763548	8753593	26514968	7846750	26013175	10519444	8463444	7902199	11160792	19047493	8432493	7735476	9433338	10051058	26700090	17598623	11447988	9832347	11106142	7859809	29239979	16957915	17516468	15888905	10200746	10543132	22233697	15167638	22561475	8103224	9541334	8361979	12042205	8932892	14639057	8520104	9558139
D00407	Methylprednisolone (JP18/USP/INN)		Antiallergic	Anti-inflammatory	Glucocorticoid receptor agonist						47	16451828	12889281	27275791	9853973	25520443	17591298	11120209	17684869	8962272	9723237	10202617	17304154	8066660	23089531	9305279	29729087	15041393	11508155	9636578	33866536	22267331	15375820	7940857	29995761	9780118	25585950	16255104	8636354	1721389	23083312	28391531	7774234	9123149	26940554	7524736	9223925	8430965	24776622	9838562	9865298	22811284	1478005	8107739	11119902	18591164	10715475	9331023
D07445	Amfetamine (INN) Amphetamine		Stimulant (central)								47	12588274	19683643	9681327	11805732	23945447	33149054	27287628	31026029	31809406	16897351	16306857	26349081	11833633	21191682	8796401	16419401	14690880	9451792	15924321	14871155	32007904	29036309	27552823	22065532	30701618	33404230	24195663	33784320	34417357	20678654	26922000	33601929	10675019	33853422	30350295	30912312	33660661	19417716	27798290	10774542	17724885	9681333	8575924	9586747	31218824	24685974	29064909
D00537	Topiramate (JAN/USP/INN)		Anticonvulsant	Antiepileptic	Antimigraine	AMPA receptor antagonist					46	25217536	33676308	22777154	28682924	28230619	20138857	25207478	12823574	11732765	12021622	17048972	21441630	23503443	10519457	15730535	11585128	14639056	16018130	21486110	11591899	29577353	15828853	26660171	32744607	27129011	33350762	15924583	20205990	11092611	27941476	10370756	8641241	26085425	20606310	24907547	31033858	25016695	20363577	10774633	9092953	30681278	19740626	15517533	24685974	9337443	16634234
D06109	Thioguanine (USP) Thioguanine hydrate		Antineoplastic	Antimetabolite							46	29788262	33063676	18853992	27257870	24897283	20922194	20699068	15191508	15618853	16418693	24105391	12544696	20049951	17129552	35023443	31568041	19040311	9598160	31784325	30107940	12594624	30018218	28617756	26510636	17304143	28339328	31094013	24707130	29040228	28276819	16876902	19342996	11218242	29920603	22697075	20479703	18662197	15228169	35293629	11591900	23261807	18615825	25239576	16175140	23388543	16533469
D07704	Citalopram (USP/INN)		Antidepressant	Selective serotonin reuptake inhibitor (SSRI)							46	23076610	9679303	21508853	31144347	28715684	31470784	25257064	18043473	21107318	19545874	31505519	22085614	16418702	25885650	23666582	31074958	23262245	19382183	12657912	12427578	28708853	29325448	25372890	20503148	9485550	29651785	29972590	29746434	23018033	28953649	22877874	22561481	28663113	30220109	17408312	16418683	21846175	15180173	25565671	22414078	24388222	14508384	28703951	32449675	28395245	33860922
D08603	Tioguanine (INN)		Antineoplastic	Antimetabolite							46	29788262	28617756	26510636	17304143	33063676	18853992	28339328	31094013	24897283	27257870	24707130	20922194	20699068	15191508	15618853	16418693	24105391	12544696	20049951	29040228	28276819	16876902	19342996	17129552	11218242	35023443	29920603	31568041	22697075	20479703	19040311	18662197	9598160	15228169	31784325	35293629	30107940	12594624	30018218	11591900	23261807	18615825	25239576	16175140	23388543	16533469
D09736	Iron (III) hexacyanoferrate (II)		Antidote								46	11099909	7877649	22324122	16339683	18552270	25518506	12465220	21963503	31411763	16649343	10510137	25450320	8424380	9543911	30707268	21601481	17723966	29807779	18372676	28320343	22334511	10422631	18668116	30823916	24986748	9353871	26773325	28141745	29107389	18371807	19764989	22117768	22921159	20606413	16339703	33233561	11099901	9559102	11799582	10852694	27423446	12401311	30327119	16024336	17963249	10779448
D00105	Estradiol (JAN/USP/INN)		Menstruation disorder agent	Estrogen receptor agonist							45	15643687	30571546	7704798	23678038	1788106	27211854	19436226	30898204	18697865	30203681	15637958	9678123	10758585	15643684	12478948	11830866	9280551	8403611	34632510	9007144	15643688	33189082	22987256	23548389	7951590	7499731	15643690	31338934	8981333	9872487	8981334	9397118	11826240	22403285	26169018	32925623	22128297	11379380	1360586	28334510	11449079	16952487	31281233	9612780	18183790
D00822	Citalopram hydrobromide (USP)		Antidepressant	Selective serotonin reuptake inhibitor (SSRI)							45	23076610	9679303	21508853	31144347	28715684	31470784	25257064	18043473	21107318	19545874	31505519	22085614	16418702	25885650	23666582	31074958	23262245	19382183	12657912	12427578	28708853	29325448	25372890	20503148	9485550	29651785	29972590	29746434	23018033	28953649	22877874	22561481	28663113	30220109	17408312	16418683	21846175	15180173	25565671	22414078	24388222	14508384	28703951	32449675	28395245
D01363	Carboplatin (JP18/USP/INN)		Antineoplastic	Cell growth inhibitor							45	33067703	32676789	20699065	17518507	10741287	19544139	32519769	23147804	33675184	10543144	8787716	30563934	15671556	11355938	22464845	12826047	14676171	8318875	17063613	33016786	15658361	20463633	8996574	18670187	11261101	29335155	23846522	28737048	15905813	12894722	22005064	17355104	16061669	8585109	27739325	18607591	18753950	32070148	29500276	16628133	30299429	28928162	34980038	17873111	26232270
D01413	Estradiol valerate (JAN/USP/INN)		Menstruation disorder agent	Estrogen receptor agonist							45	15643687	30571546	7704798	23678038	1788106	27211854	19436226	30898204	18697865	30203681	15637958	9678123	10758585	15643684	12478948	11830866	9280551	8403611	34632510	9007144	15643688	33189082	22987256	23548389	7951590	7499731	15643690	31338934	8981333	9872487	8981334	9397118	11826240	22403285	26169018	32925623	22128297	11379380	1360586	28334510	11449079	16952487	31281233	9612780	18183790
D02165	Docetaxel (USP) Docetaxel hydrate (JP18) Docetaxel trihydrate		Antineoplastic	Tubulin depolymerization inhibitor							45	26390914	27124410	28656382	26965561	24996830	21224369	21455671	34077818	24263639	28420860	21950487	27317482	27001015	24219005	11899363	14690692	17824562	26858312	26660181	32240336	16018832	32762829	26022669	30614033	26242221	9180501	29775811	19201649	34633087	25398698	32595026	18286370	33931979	21896995	11795947	25327557	30073583	28786159	26852075	18501674	19178977	24365981	23556452	16872265	20699071
D07866	Docetaxel (JAN/INN)		Antineoplastic	Tubulin depolymerization inhibitor							45	26390914	27124410	28656382	30614033	26965561	26242221	24996830	21224369	9180501	29775811	19201649	21455671	34633087	34077818	25398698	32595026	24263639	23556452	28420860	18286370	33931979	21950487	27317482	27001015	24219005	21896995	14690692	11899363	17824562	26858312	11795947	25327557	30073583	28786159	26852075	18501674	19178977	24365981	26660181	32240336	16018832	32762829	26022669	16872265	20699071
D07918	Estradiol hemihydrate		Menstruation disorder agent	Estrogen receptor agonist							45	15643687	30571546	7704798	23678038	1788106	27211854	19436226	30898204	18697865	30203681	15637958	9678123	10758585	15643684	12478948	11830866	9280551	8403611	34632510	9007144	15643688	33189082	22987256	23548389	7951590	7499731	15643690	31338934	8981333	9872487	8981334	9397118	11826240	22403285	26169018	32925623	22128297	11379380	1360586	28334510	11449079	16952487	31281233	9612780	18183790
D05339	Paliperidone (JAN/USP/INN)		Antipsychotic	Serotonin receptor antagonist	Dopamine D2 receptor antagonist						44	28054367	28699847	15257068	35703266	31150659	32767297	20429680	27130697	33821323	27346210	28160505	26514968	27136907	22569353	31089091	15665755	34142360	30557209	10629444	29569043	21436762	30449206	27145399	22544010	19531984	16282849	10704125	20358189	18666802	29776316	33616704	16175125	9200776	21869689	35303169	22809972	20422405	24419004	14639051	30864366	27251417	17526326	28395245	10982205
D05340	Paliperidone palmitate (JAN/USAN)		Antipsychotic	Serotonin receptor antagonist	Dopamine D2 receptor antagonist						44	28054367	28699847	15257068	35703266	31150659	32767297	20429680	27130697	33821323	27346210	28160505	26514968	27136907	22569353	31089091	15665755	34142360	30557209	10629444	29569043	21436762	30449206	27145399	22544010	19531984	16282849	10704125	20358189	18666802	29776316	33616704	16175125	9200776	21869689	35303169	22809972	20422405	24419004	14639051	30864366	27251417	17526326	28395245	10982205
D06272	Sorafenib tosylate (USAN) Sorafenib tosilate (JAN)		Antineoplastic	Tyrosine kinase inhibitor							44	23942544	31967518	26521829	28289864	26022791	28260162	34397843	19505856	21382793	23565554	20927524	18337231	22414760	26313773	17962173	27072811	31913863	26477611	20679973	17273084	26714427	29704513	27783444	25477009	24817603	32460216	22927532	34052550	29194586	23673446	25503897	20851505	16498671	35834987	24365980	19948455	28404979	32274565	16925154	35786588	20359144	32740886	19278805	31282227
D08524	Sorafenib (USAN/INN)		Antineoplastic	Tyrosine kinase inhibitor							44	23942544	31967518	26521829	28289864	26022791	28260162	34397843	19505856	21382793	23565554	20927524	18337231	22414760	26313773	17962173	27072811	31913863	26477611	20679973	17273084	26714427	29704513	27783444	25477009	24817603	32460216	22927532	34052550	29194586	23673446	25503897	20851505	16498671	35834987	24365980	19948455	28404979	32274565	16925154	35786588	20359144	32740886	19278805	31282227
D02498	Lopinavir and ritonavir (abbr) LPV/r		Antiviral								43	32359771	19165084	12808252	11897976	32114746	28957610	17330787	33885775	17457104	17304157	33641562	27746450	33109246	11878403	20726906	16490802	32954790	21912331	15855487	33990390	11596909	32460209	16606636	12021635	32329231	25279808	20632164	18411323	15385834	12853756	15456085	16691064	19835489	32481459	28903520	19430099	15698519	26747099	19934385	28333285	21817186	16997640	20051929
D00333	Ganciclovir (JAN/USP/INN)		Antiviral	DNA polymerase inhibitor							42	19817952	33201745	29546589	27389910	26656427	21576729	14749553	28822107	29709989	34160036	19763643	20102551	16369665	31183500	30643927	12883977	34596243	9534987	30602515	27550172	11737406	34610621	24305626	8996777	36920505	24252753	17013421	17698411	24377874	21962770	27594527	19396331	24152053	26670887	30883503	1658025	34749667	16368917	26680375	23054314	24470493	12099548
D00453	Ofloxacin (JP18/USP/INN)		Antibacterial	Nucleic acid biosynthesis inhibitor							42	23817346	23874094	28031199	32086125	8196221	10440793	33539809	33323657	32449596	16999655	26730550	9519615	1297640	18413687	33837535	8474941	21632579	11723788	26935334	30373800	11772147	9832281	26852040	7859809	30782999	17985084	20926816	15390219	23029956	9075505	23324515	25987620	24989061	26517199	19097864	27637364	26832653	29503075	24061442	26658531	1616967	24451295
D00533	Oxcarbazepine (JAN/USP/INN)		Anticonvulsant	Antiepileptic							42	17529889	25217536	22777154	22246398	10880728	23995050	26051734	17048972	16959463	19026033	17594694	26469302	25261836	16018130	28277442	11591899	32744607	12959634	17996501	26362393	16599412	16758435	35848797	20881597	20205998	16203183	16182617	27414974	17478128	15167632	26818624	25700977	21204816	31033858	36080439	31743292	17627908	15683742	29733349	28182284	29994986	33164075
D00660	Tazobactam (JP18/USP/INN)		Antibacterial	Cell wall biosynthesis inhibitor	beta-Lactamase inhibitor						42	34999376	25486227	27476810	23354809	35657580	35943572	23147743	32919007	29596815	28717035	29380225	26645828	35971670	27054905	31473974	31361864	28458296	22282479	25178412	35292826	15778072	7795816	21115798	30172963	29687153	35175248	24356862	22154855	33988308	30831307	35182165	22129593	35106617	25953805	32296502	18160732	20226635	31171029	31306394	16602471	33239110	31219562
D00801	Lithium carbonate (JP18/USP)		Antimanic								42	11590973	16050918	8701334	20531219	18402625	15952957	8764694	10797777	23797558	23246328	8753594	22161502	15658344	15574040	10556872	11561336	19172530	26935095	8630152	15845756	19504825	16602451	12774755	20923621	15845755	9211443	1417631	27805299	17019350	31829279	11157124	8071273	17099570	8636527	23206122	12587181	21933347	15317263	9826304	10543133	9536600	17276514
D03330	Kallidinogenase (JP18/INN)		Vasodilator	Bradykinin releaser							42	35081926	30671976	30731514	26390914	27765518	24448329	20926755	25874044	26965561	28804908	11533789	31630979	18484098	33431146	15679283	26292884	16714397	28557065	28429372	17474637	15924010	20135073	31942459	23587564	27001015	27154593	30663074	28753851	25654915	21896995	25729103	18697759	28786159	25893930	26852075	25874045	9167760	32240336	28750750	12667885	14749457	26853006
D03707	Tazobactam sodium (JAN/USAN)		Antibacterial	Cell wall biosynthesis inhibitor	beta-Lactamase inhibitor						42	34999376	25486227	27476810	23354809	35657580	35943572	23147743	32919007	29596815	28717035	29380225	26645828	35971670	27054905	31473974	31361864	28458296	22282479	25178412	35292826	15778072	7795816	21115798	30172963	29687153	35175248	24356862	22154855	33988308	30831307	35182165	22129593	35106617	25953805	32296502	18160732	20226635	31171029	31306394	16602471	33239110	31219562
D04301	Ganciclovir sodium (USAN)		Antiviral	DNA polymerase inhibitor							42	19817952	33201745	29546589	27389910	26656427	21576729	14749553	28822107	29709989	34160036	19763643	20102551	16369665	31183500	30643927	12883977	34596243	9534987	30602515	27550172	11737406	34610621	24305626	8996777	36920505	24252753	17013421	17698411	24377874	21962770	27594527	19396331	24152053	26670887	30883503	1658025	34749667	16368917	26680375	23054314	24470493	12099548
D08291	Ofloxacin hydrochloride		Antibacterial	Nucleic acid biosynthesis inhibitor							42	23817346	23874094	28031199	32086125	8196221	10440793	33539809	33323657	32449596	16999655	26730550	9519615	1297640	18413687	33837535	8474941	21632579	11723788	26935334	30373800	11772147	9832281	26852040	7859809	30782999	17985084	20926816	15390219	23029956	9075505	23324515	25987620	24989061	26517199	19097864	27637364	26832653	29503075	24061442	26658531	1616967	24451295
D00172	Eptacog alfa (INN) Eptacog alfa (activated) (genetical recombination) (JAN) Coagulation Factor VIIa Coagulation factor VIIa (recombinant)-jncw		Bleeding suppressant	Replenisher (coagulation factor)							40	11136379	30777540	11092218	24695949	11851758	17473542	16839353	17477803	14872435	30844808	24385535	16637455	10850583	9819037	18190585	18930953	10850560	22387577	22632160	11849223	25702199	16997029	22782135	21220460	16476097	14872434	16024335	18690358	9622209	24763923	30789010	20542542	18445011	15763896	15481628	21862711	22353395	18070065	9819041	12714343
D00195	Codeine (USP) Codeine hydrate		Analgesic (narcotic)	Antitussive	Opioid receptor agonist						40	31242346	9357096	27583920	25531960	22569351	24604569	24828968	21735164	21485938	32352512	30192938	16003301	29389842	17520987	26312955	23666565	28339737	31570415	21491207	24396053	18443638	12690618	29414014	9296317	29443767	27142850	25746236	28643329	18515253	12510533	25565782	19776687	22511700	28975284	14979882	25840440	14968682	24944068	25242020	18856095
D00754	Thalidomide (JAN/USP/INN)		Antibiotic	Antineoplastic							40	16927905	29980848	24028818	11006943	9775332	25425689	23139966	17824566	17824570	20682505	27118453	10211535	10418507	34251122	32024370	17273084	36125034	27336703	24809596	22028144	14705495	18063543	27595758	31227297	17474364	17824579	24241381	8521603	10203451	17824551	25827658	25159313	34921034	17824572	17723971	11361608	32119894	34232089	12854899	18942570
D02101	Codeine phosphate (USP) Codeine phosphate hydrate (JP18)		Analgesic (narcotic)	Antitussive	Opioid receptor agonist						40	31242346	9357096	27583920	25531960	22569351	24604569	24828968	21735164	21485938	32352512	30192938	16003301	29389842	17520987	26312955	23666565	28339737	31570415	21491207	24396053	18443638	12690618	29414014	9296317	29443767	27142850	25746236	28643329	18515253	12510533	25565782	19776687	22511700	28975284	14979882	25840440	14968682	24944068	25242020	18856095
D06542	Ethanol (JP18)	excluded	Disinfectant (topical)								40	7572105	15662998	21271747	20822681	15257069	23548391	11336347	21251896	21679264	19735557	26122235	10510137	16471309	24497796	25178073	8399519	11078252	21626795	8353961	21387781	24595919	11206047	26580099	23479989	9116511	8575924	26996103	18315992	14595702	23577630	28967184	26951203	8749825	8849828	8615873	21857779	23551727	23920253	24619543	25988708
D00035	Proline (USP) L-Proline (JP18)		Supplement (proline)								39	30639948	25658567	26291788	25214517	23629707	23456679	24941124	24217701	7936476	31655134	22610696	10701819	27084721	29995231	24591059	31203153	25849338	26867863	8911875	24331294	22619063	28815296	9676174	23386076	25976446	34008214	24374145	26104535	23670484	26919548	24673728	25393304	25969852	28700519	12389072	20335191	22074942	19559901	8053578
D00322	Fluconazole (JP18/USP/INN)		Antifungal	Ergosterol biosynthesis inhibitor							39	19608374	33638727	9429366	10699303	28153282	21042306	33539809	25148892	16227694	19745791	31926066	32134971	20826719	32535150	25074285	23266742	34808576	28742650	28820552	34923544	11422014	18367976	9421680	8039528	20186309	9522853	11477332	25888060	10085695	16044097	23896473	21635855	34747184	33361309	1519305	31106504	23016448	30204236	11206041
D00332	Gabapentin (JAN/USP/INN)		Anticonvulsant	Antiepileptic							39	32045349	25217536	23553679	27697572	22357637	17048972	8814113	8106833	21441630	16875290	10863139	25319106	16018130	14983762	20012076	30710348	11092611	10530696	28801938	25758302	12816924	28376226	21297550	10370756	18667140	29633699	24907547	29732968	21654348	20205997	18548137	9120226	20363577	9092953	12883229	10022201	29994986	20112079	19077930
D03257	Trastuzumab (USAN/INN) Trastuzumab (genetical recombination) (JAN) Trastuzumab (genetical recombination) [Trastuzumab biosimilar 1] (JAN) Trastuzumab (genetical recombination) [Trastuzumab biosimilar 2] (JAN) Trastuzumab (genetical recombination) [Trastuzumab biosimilar 3] (JAN) Trastuzumab-pkrb Trastuzumab-anns Trastuzumab-dkst Trastuzumab-dttb Trastuzumab-qyyp Trastuzumab-anns		Antineoplastic	Receptor tyrosine kinase inhibitor	Anti-HER2 antibody						39	25964256	10724678	22907417	33126339	17824554	26281690	34949661	32225092	21749885	27886159	28488747	32977298	27280310	30099714	18780811	34218869	11192828	22369450	31428820	29443503	29330636	33997928	32143767	25396235	27906683	32591987	10418507	23129778	18803144	18286370	32080226	29691399	11899365	20226661	27650929	17374151	21981464	27307412	22323422
D02505	Tazobactam and piperacillin (JP18) Piperacillin sodium and tazobactam (abbr) TZP		Antibacterial								38	34999376	25486227	27476810	23354809	35943572	23147743	29596815	28717035	29380225	26645828	35971670	27054905	31473974	28458296	22282479	25178412	35292826	15778072	21115798	29687153	30172963	35175248	24356862	22154855	33988308	30831307	35182165	22129593	35106617	25953805	32296502	18160732	20226635	31171029	31306394	16602471	33239110	31219562
D08821	Concentrated human red blood cells		Replenisher (erythrocyte)								38	24166792	22513116	31651077	17898653	10880728	8343985	27152547	32019879	19652507	1496188	23666567	15191508	8318876	19322908	10519457	7940715	20049951	9357091	19342996	8900891	18211620	23239179	22152098	10422631	30212402	11218242	22697075	9200774	12742490	8305718	15576286	25047305	9054718	16395677	7779446	14504851	23261807	19778190
D10210	Rifampin, isoniazid and pyrazinamide		Antibacterial (tuberculostatic)								38	24200276	35588142	9596291	8000420	12446275	25882800	17705974	27546025	1297640	31593125	29751121	24125448	31896523	34688197	29559118	33539932	31358585	22059181	27084822	11714010	27305904	27155187	24125449	27529929	30997650	23719934	11705048	26459901	23324515	28709490	24429311	18390450	29247506	22179055	28292129	26700218	27587558	26265445
D00125	Etoposide (JP18/USP/INN)		Antineoplastic	Topoisomerase II inhibitor							37	10080601	32676789	12451286	23962185	11006943	8797893	19544139	33675184	32016563	17018856	9676845	19933251	12074261	10673636	8215078	16912591	19342996	25828637	1960746	20699072	8996574	29335155	11929754	29936377	26784138	25480496	28589704	31180135	16203266	28030535	20608987	30512187	31115106	9917083	17003255	28466263	8656259
D00683	Albuterol sulfate (USP) Salbutamol sulfate (JP18)		Bronchodilator	beta2-Adrenergic receptor agonist							37	24417069	26155923	25727243	30670669	26893551	21222420	30074294	28982774	9139768	8004299	24692077	15480328	24916134	16471309	22741746	23658479	27703344	24835502	29211599	9798578	19996191	32053548	9469694	26869782	15229098	27084726	7644279	11144467	10200132	27490162	23107173	22586799	29595123	21857779	27681342	9525450	23920253
D00878	Ethambutol hydrochloride (JP18/USP)		Antibacterial (tuberculostatic)	Arabinosyltransferase inhibitor							37	35588142	8000420	22878282	11490457	17705974	27546025	31593125	29751121	24125448	31896523	34688197	29559118	33539932	31358585	33091676	28396542	27084822	11714010	27305904	9653979	27155187	24125449	27529929	30997650	20306514	23719934	11705048	8245546	20926712	24597717	26459901	10515412	28709490	18390450	22179055	26265445	20875279
D01914	Piracetam (JAN/USAN/INN)		Anticonvulsant	Nootropic							37	25217536	19690219	25478905	28682924	22777154	20159672	15257066	17048972	21441630	26402799	1305438	15301575	19896933	29393846	24577125	23907742	26660171	28353057	17116020	12731458	21840147	17898647	17256450	17529888	21297550	28490049	20205999	26913593	33720327	29561632	18603399	16620528	21157399	25238568	25384117	22626693	12548146
D02147	Albuterol (USP) Salbutamol		Bronchodilator	beta2-Adrenergic receptor agonist							37	24417069	26155923	25727243	30670669	26893551	21222420	30074294	28982774	9139768	8004299	24692077	15480328	24916134	16471309	22741746	23658479	27703344	24835502	29211599	9798578	19996191	32053548	9469694	26869782	15229098	27084726	7644279	11144467	10200132	27490162	23107173	22586799	29595123	21857779	27681342	9525450	23920253
D05529	Podofilox (USAN) Podophyllotoxin (BAN) (abbr) PDX		Antineoplastic	Antiviral	Tubulin polymerization inhibitor						37	10080601	32676789	12451286	23962185	11006943	8797893	19544139	33675184	32016563	17018856	9676845	19933251	12074261	10673636	8215078	16912591	19342996	25828637	1960746	20699072	8996574	29335155	11929754	29936377	26784138	25480496	28589704	31180135	16203266	28030535	20608987	30512187	31115106	9917083	17003255	28466263	8656259
D07925	Ethambutol (INN)		Antibacterial (tuberculostatic)	Arabinosyltransferase inhibitor							37	35588142	8000420	22878282	11490457	17705974	27546025	31593125	29751121	24125448	31896523	34688197	29559118	33539932	31358585	33091676	28396542	27084822	11714010	27305904	9653979	27155187	24125449	27529929	30997650	20306514	23719934	11705048	8245546	20926712	24597717	26459901	10515412	28709490	18390450	22179055	26265445	20875279
D00633	Dopamine hydrochloride (JP18/USP)		Cardiotonic	Dopamine receptor agonist							36	9267946	25144329	18959291	23738369	17198036	11957503	20405230	9876986	27541930	8932021	9110867	12464793	8482104	12894601	8868825	22930136	7583827	15450616	11878255	1572184	8945419	14586494	9057791	8942000	8551473	15345933	15190961	11373427	9228992	8668281	29665284	9104204	9130938	10347624	12961786	15127556
D00809	Amitriptyline hydrochloride (JP18/USP)		Antidepressant								36	8738313	1780369	25618654	23775047	17625794	18070221	17982905	11511404	7909176	7962678	31415098	11070752	21743378	16003301	12806567	30557209	16046151	8753592	1417632	23333684	19148878	33778855	12647424	28376226	17489761	1821970	9631934	8930756	11059259	8748433	9826304	8790233	8453432	1592842	24129218	7593904
D01061	Irinotecan hydrochloride (USP) Irinotecan hydrochloride hydrate (JP18) Irinotecan hydrochloride trihydrate CPT 11 CPT-11		Antineoplastic	Topoisomerase I inhibitor							36	31710202	29216585	24861663	19633046	31510946	25714699	7624917	30030584	25311193	30581069	10673636	12496745	33404749	30093449	21881031	28942212	26463521	31292162	9016179	29980022	22510224	19091247	20171941	25689738	18371807	20683392	15764920	24256625	19691974	27803477	12690622	30527657	16616283	15658362	28393405	27235158
D01223	Capecitabine (JAN/USP/INN)		Antineoplastic	Antimetabolite							36	27940007	34656072	24942210	15341880	24982342	19633046	17188937	31510946	19413236	28562534	23689092	19833683	26715808	34891049	28940404	17264789	27072811	31320302	27056620	29453635	31609432	14705495	27940005	21609937	24819683	15764920	19273404	20368559	24661191	21187514	17408312	15341879	19439750	18294332	15341883	25102935
D07448	Amitriptyline (INN)		Antidepressant								36	8738313	1780369	25618654	23775047	17625794	18070221	17982905	11511404	7909176	7962678	31415098	11070752	21743378	16003301	12806567	30557209	16046151	8753592	1417632	23333684	19148878	33778855	12647424	28376226	17489761	1821970	9631934	8930756	11059259	8748433	9826304	8790233	8453432	1592842	24129218	7593904
D07870	Dopamine (INN)		Cardiotonic	Dopamine receptor agonist							36	9267946	25144329	18959291	23738369	17198036	11957503	20405230	9876986	27541930	8932021	9110867	12464793	8482104	12894601	8868825	22930136	7583827	15450616	11878255	1572184	8945419	14586494	9057791	8942000	8551473	15345933	15190961	11373427	9228992	8668281	29665284	9104204	9130938	10347624	12961786	15127556
D08086	Irinotecan (INN)		Antineoplastic	Topoisomerase I inhibitor							36	31710202	29216585	24861663	19633046	31510946	25714699	7624917	30030584	25311193	30581069	10673636	12496745	33404749	30093449	21881031	28942212	26463521	31292162	9016179	29980022	22510224	19091247	20171941	25689738	18371807	20683392	15764920	24256625	19691974	27803477	12690622	30527657	16616283	15658362	28393405	27235158
D00455	Omeprazole (JP18/USP/INN)		Antisecretory (gastric acid)	Anti-ulcerative	Proton pump inhibitor						35	29624243	34656072	14622958	28159657	1606998	10597120	19178114	23175667	11486745	10229593	12432644	25920292	23435615	17701405	25525762	1397739	21632579	9087081	29540336	30255418	32780750	18159131	9626024	10138923	30487493	21372537	17053363	11399989	31895873	25459696	18366242	24365987	1397741	26858332	22890768
D00821	Venlafaxine hydrochloride (JAN/USP)		Antidepressant	Serotonin-noradrenaline reuptake inhibitor (SNRI)							35	22426847	21515198	32669065	24743716	32365274	15576285	29156365	32056930	33905640	25940834	24493333	20225176	24374906	14983762	30557209	28397349	12142641	28708853	20485106	25054625	29746434	19855313	27805299	32239743	17599129	24365982	26253645	30312494	29702137	16943176	24722633	27101231	34096828	12649767	33551091
D01207	Omeprazole sodium (USAN)		Antisecretory (gastric acid)	Proton pump inhibitor							35	29624243	34656072	14622958	28159657	1606998	10597120	19178114	23175667	11486745	10229593	12432644	25920292	23435615	17701405	25525762	1397739	21632579	9087081	29540336	30255418	32780750	18159131	9626024	10138923	30487493	21372537	17053363	11399989	31895873	25459696	18366242	24365987	1397741	26858332	22890768
D01296	Methylphenidate hydrochloride (JAN/USP)		Stimulant (central)								35	16134447	29750737	24743562	8172499	8696016	15373378	23662815	9813957	24508533	23063334	9306050	22609367	18504693	21282671	26349081	11712722	11833633	29489078	27798290	30045272	24123101	12737774	24309201	20096514	24229749	17548486	15517803	32785944	8780433	21628343	17910020	24169147	17585709	21970086	27552823
D04999	Methylphenidate (USAN/INN)		Stimulant (central)								35	16134447	29750737	24743562	8172499	8696016	15373378	23662815	9813957	24508533	23063334	9306050	22609367	18504693	21282671	26349081	11712722	11833633	29489078	27798290	30045272	24123101	12737774	24309201	20096514	24229749	17548486	15517803	32785944	8780433	21628343	17910020	24169147	17585709	21970086	27552823
D05259	Omeprazole magnesium (USP)		Antisecretory (gastric acid)	Proton pump inhibitor							35	29624243	34656072	14622958	28159657	1606998	10597120	19178114	23175667	11486745	10229593	12432644	25920292	23435615	17701405	25525762	1397739	21632579	9087081	29540336	30255418	32780750	18159131	9626024	10138923	30487493	21372537	17053363	11399989	31895873	25459696	18366242	24365987	1397741	26858332	22890768
D05457	Phenprocoumon (USAN/INN)		Anticoagulant	Vitamin K antagonist							35	24888786	8519230	22504514	16778722	16460460	15384981	12759518	28124061	28296129	9846345	28846806	9857466	33260235	24698366	23297022	24150711	29108090	15947920	15175800	19132230	15121490	19190817	20403089	10899356	19916074	8999497	24908890	15869584	29148592	17610346	15389129	15121498	22409277	22782311	26712475
D08670	Venlafaxine (INN)		Antidepressant	Serotonin-noradrenaline reuptake inhibitor (SNRI)							35	22426847	21515198	32669065	24743716	32365274	15576285	29156365	32056930	33905640	25940834	24493333	20225176	24374906	14983762	30557209	28397349	12142641	28708853	20485106	25054625	29746434	19855313	27805299	32239743	17599129	24365982	26253645	30312494	29702137	16943176	24722633	27101231	34096828	12649767	33551091
D00059	Levodopa (JP18/USP/INN)		Antiparkinsonian								34	18425437	25063927	11802094	34666272	8971433	23738369	22561478	21953789	21337993	26480981	1598141	8023722	29989996	19343903	22930136	33582982	29600390	10626097	28828219	30297172	31381353	10928046	12385197	34145703	15133814	15817033	17046261	22534502	10846347	9781702	8558148	28459677	18600170	16001822
D00358	Lidocaine (JP18/USP/INN)		Anesthetic (topical)	Antiarrhythmic	Sodium channel blocker						34	27367339	8641876	7927848	32866937	9415606	30871437	26422874	10392223	15636212	1395680	9814229	7489473	10333129	18676334	29995761	9230331	8311810	10447050	25687803	21651313	26895001	8782332	10551971	8211322	10772585	30399021	18667140	16784046	7486092	14567202	36469961	31733006	22192875	12604865
D00400	Valsartan (JP18/USP/INN)		Antihypertensive	Angiotensin II receptor antagonist							34	19019613	27129123	32868662	24496699	12444541	33305170	28012835	31079109	22141186	25177809	22995802	21942964	32732515	21626806	29180454	29338113	29974143	30741494	21762358	11010055	21878082	29105958	29106031	26268636	25007309	30628901	23214018	30898202	31119689	22555083	27317994	33992607	32192799	29316213
D00443	Spironolactone (JP18/USP/INN)		Antihypertensive	Diuretic	Aldosterone antagonist						34	26116627	21089173	20824725	35074442	29668634	17948926	20087674	30121630	10513714	20978214	12109847	27651039	11372585	15761755	26224543	15529060	11091472	11943558	32844462	30165207	28303624	30721586	16869220	29463627	27379922	22569436	29150471	22996075	26727302	17284506	33502462	32798059	16139135	15238861
D00711	Ketamine hydrochloride (JP18/USP)		Anesthetic (intravenous)	NMDA receptor antagonist							34	20678654	22315765	11774754	23370794	8699658	18258579	15791081	23432384	31343802	15829394	7776601	7593901	28452409	33617925	11768013	8905436	17902551	28376226	10957847	20572555	32638662	12675625	12626974	18093356	9724678	24142182	9110674	32446640	31335755	14581914	31733006	10597099	27929610	11897974
D00988	Gonadorelin hydrochloride (USP)		Gonadotropin-releasing hormone receptor agonist								34	30731514	15643687	19440008	27740929	1788106	30898204	10758585	15643684	8403611	17474637	15615305	15924010	25781535	18380307	15643688	33189082	22987256	9412346	15637961	7951590	15643690	31338934	27235670	11826240	26455778	9582897	23040793	18697759	19110301	8403623	15643685	12959600	18183790	21521352
D01155	Gemcitabine hydrochloride (JAN/USP)		Antineoplastic	Antimetabolite							34	11899647	27349431	11899654	22688508	29030354	30030584	30581069	32279102	25074036	21382793	30425218	25398698	27085323	9128490	30844808	29305639	31292162	29538223	30314360	30886310	26717359	34217763	23831834	30512187	28490046	32070148	32957885	28346313	30701582	30346475	19102717	30830412	27685612	32487569
D01211	Leucovorin calcium (USP) Calcium folinate (JP18)		Anti-anemic (folate deficiency)	Antidote (antifolate)	Antineoplastic (enhancer)	Supplement (folic acid)					34	27871319	23928570	11899652	20085906	18445839	18266225	19131789	18259753	11057817	30581069	24817302	21192315	15717075	9816135	24819684	23040684	15170885	12503823	24461492	32813334	1464159	11408502	33542452	33564926	12110976	21682092	34143600	7518517	22609886	9832374	16925141	18445837	25306485	22377747
D01340	Naloxone hydrochloride (JP18/USP)		Respiratory stimulant	Opioid receptor antagonist							34	29257919	18539764	18429707	25531960	17224045	12821983	12821982	10453799	34101632	21679264	27987236	32246728	15001421	16223067	31570415	32000269	30028058	24659754	29441516	17605709	33740362	26554360	29049469	26660175	25565782	22559256	17661192	17632295	17374038	15912719	30861062	30260366	21209242	21150497
D02086	Lidocaine hydrochloride (JAN/USP)		Anesthetic (local)	Antiarrhythmic	Sodium channel blocker						34	27367339	8641876	7927848	32866937	9415606	30871437	26422874	10392223	15636212	1395680	9814229	7489473	10333129	18676334	29995761	9230331	8311810	10447050	25687803	21651313	26895001	8782332	10551971	8211322	10772585	30399021	18667140	16784046	7486092	14567202	36469961	31733006	22192875	12604865
D02368	Gemcitabine (USAN/INN)		Antineoplastic	Antimetabolite							34	11899647	27349431	11899654	22688508	29030354	30030584	30581069	32279102	25074036	21382793	30425218	25398698	27085323	9128490	30844808	29305639	31292162	29538223	30314360	30886310	26717359	34217763	23831834	30512187	28490046	32070148	32957885	28346313	30701582	30346475	19102717	30830412	27685612	32487569
D04361	Gonadorelin acetate (USP)		Gonadotropin-releasing hormone receptor agonist								34	30731514	15643687	19440008	27740929	1788106	30898204	10758585	15643684	8403611	17474637	15615305	15924010	25781535	18380307	15643688	33189082	22987256	9412346	15637961	7951590	15643690	31338934	27235670	11826240	26455778	9582897	23040793	18697759	19110301	8403623	15643685	12959600	18183790	21521352
D06571	Antithrombin III human (USP) Antithrombin III (INN)		Anticoagulant								34	12771643	11806438	10866421	9735923	20958919	16778722	9469623	11334198	10468245	24375987	29681597	15679283	16938875	9193279	7781273	29204688	21057061	15563794	8014289	12771610	18669012	22915548	24335249	19597879	11696471	21712506	21092072	11270884	8869862	28060110	26978616	14521318	17080214	1309068
D07986	Folinic acid (BAN) Leucovorin		Antidote (antifolate)								34	27871319	23928570	11899652	20085906	18445839	18266225	19131789	18259753	11057817	30581069	24817302	21192315	15717075	9816135	24819684	23040684	15170885	12503823	24461492	32813334	1464159	11408502	33542452	33564926	12110976	21682092	34143600	7518517	22609886	9832374	16925141	18445837	25306485	22377747
D07987	Folinic acid calcium salt pentahydrate Leucovorin calcium pentahydrate		Antidote (antifolate)								34	27871319	23928570	11899652	20085906	18445839	18266225	19131789	18259753	11057817	30581069	24817302	21192315	15717075	9816135	24819684	23040684	15170885	12503823	24461492	32813334	1464159	11408502	33542452	33564926	12110976	21682092	34143600	7518517	22609886	9832374	16925141	18445837	25306485	22377747
D08027	Gonadorelin (INN)		Gonadotropin-releasing hormone receptor agonist								34	30731514	15643687	19440008	27740929	1788106	30898204	10758585	15643684	8403611	17474637	15615305	15924010	25781535	18380307	15643688	33189082	22987256	9412346	15637961	7951590	15643690	31338934	27235670	11826240	26455778	9582897	23040793	18697759	19110301	8403623	15643685	12959600	18183790	21521352
D08098	Ketamine (INN)		Anesthetic (intravenous)	NMDA receptor antagonist							34	20678654	22315765	11774754	23370794	8699658	18258579	15791081	23432384	31343802	15829394	7776601	7593901	28452409	33617925	11768013	8905436	17902551	28376226	10957847	20572555	32638662	12675625	12626974	18093356	9724678	24142182	9110674	32446640	31335755	14581914	31733006	10597099	27929610	11897974
D08249	Naloxone (INN)		Narcotic antagonist	Respiratory stimulant	Opioid receptor antagonist						34	29257919	18539764	18429707	25531960	17224045	12821983	12821982	10453799	34101632	21679264	27987236	32246728	15001421	16223067	31570415	32000269	30028058	24659754	29441516	17605709	33740362	26554360	29049469	26660175	25565782	22559256	17661192	17632295	17374038	15912719	30861062	30260366	21209242	21150497
D00224	Allopurinol (JP18/USP/INN)		Gout suppressant	Uric acid biosynthesis inhibitor	Xanthine oxidase inhibitor						33	29245201	27701062	9197872	16783857	28617756	24196384	20492321	15517303	24438369	29597007	7660549	32342997	28391438	18759713	24263644	17474360	32126445	21279998	27881692	21796116	24684593	27129007	18431090	29165620	28816767	15258855	31140959	18701554	26580304	17981913	30993686	21724706	19832696
D00528	Caffeine (USP) Anhydrous caffeine (JP18)		Stimulant (central)	Adenosine receptor antagonist	Phosphodiesterase inhibitor						33	31816725	31164227	26717198	10223267	11992681	23104241	20678654	17898655	27266401	8699367	29898843	8738770	9357094	9690697	35007234	28444958	1526024	19057373	9125091	18630738	14872553	17473094	35881540	9590396	16546008	11360033	24399614	28964570	26562367	9025802	27532249	29173321	9263383
D00897	Indinavir sulfate (USP)		Antiviral	HIV protease inhibitor							33	26291590	12086558	10952622	11897976	10839659	11282520	10935687	11477320	12819517	11876509	14508382	16595641	12662388	9456264	17690876	15236622	17328659	18536180	11103043	15328077	21233689	17933700	19052483	11596909	12021635	12142647	21819808	18991109	11206045	16044095	11034271	16997640	14639050
D02260	Paroxetine hydrochloride hemihydrate (USP) Paroxetine hydrochloride hydrate (JP18)		Antidepressant	Selective serotonin reuptake inhibitor (SSRI)							33	16418684	14760637	9679303	24824663	12410066	19545874	19910739	28873974	10586396	17200634	10629444	26396498	9200528	19148878	20075657	17304148	12798675	28708853	12400402	9588311	20946203	17393774	19743889	17164689	12410065	9166660	25565671	9826304	23277250	22414078	25751446	22489640	15252820
D02362	Paroxetine (USP/INN)		Antidepressant	Selective serotonin reuptake inhibitor (SSRI)							33	16418684	14760637	9679303	24824663	12410066	19545874	19910739	28873974	10586396	17200634	10629444	26396498	9200528	19148878	20075657	17304148	12798675	28708853	12400402	9588311	20946203	17393774	19743889	17164689	12410065	9166660	25565671	9826304	23277250	22414078	25751446	22489640	15252820
D03833	Indinavir (USAN) Indinavir hydrate		Antiviral	HIV protease inhibitor							33	26291590	12086558	10952622	11897976	10839659	11282520	10935687	11477320	12819517	11876509	14508382	16595641	12662388	9456264	17690876	15236622	17328659	18536180	11103043	15328077	21233689	17933700	19052483	11596909	12021635	12142647	21819808	18991109	11206045	16044095	11034271	16997640	14639050
D05374	Paroxetine hydrochloride (USP)		Antidepressant	Selective serotonin reuptake inhibitor (SSRI)							33	16418684	14760637	9679303	24824663	12410066	19545874	19910739	28873974	10586396	17200634	10629444	26396498	9200528	19148878	20075657	17304148	12798675	28708853	12400402	9588311	20946203	17393774	19743889	17164689	12410065	9166660	25565671	9826304	23277250	22414078	25751446	22489640	15252820
D06482	Thyroid (USP)		Replenisher (thyroid hormone)								33	9559026	24217906	20463631	34283388	7693795	33025552	29552933	7704810	24939818	31277608	23189968	32773570	20578900	10434779	33000387	31996347	21932596	20196184	19186633	8927845	25352080	9211443	22334909	26771604	23690313	23206122	26554056	23612641	23186968	29045188	8850099	11129808	24420389
D00101	Vasopressin (JP18/USP)		Antidiuretic	Antihypotensive	Arginine vasopressin receptor agonist						32	24911459	7825020	17123948	16149022	16462408	18670203	8364671	11260278	18773714	31161361	22433947	17437326	29388815	27862898	11471328	8818980	12031931	33993824	23811987	12771625	11373409	12961786	10802415	32912882	23350257	19584715	10470765	20593277	20042444	15614081	27472426	25382102
D00203	Amphotericin B (JP18/USP/INN) (abbr) AMB		Antibiotic	Antifungal	Cell membrane function inhibitor						32	12591459	28153282	21307278	16519020	26645511	11530990	12696093	21609983	23172255	34758028	9522853	11111667	25886578	22324986	25896699	9171554	25442382	28199895	24218112	18779361	7732409	9287582	9462426	9290785	25857567	19829685	21777406	24026426	35679709	8901077	7935586	21168297
D00825	Sertraline hydrochloride (JAN/USP)		Antidepressant	Selective serotonin reuptake inhibitor (SSRI)							32	32307853	29198213	9679303	23318280	15257068	8131293	16238524	35248877	7615482	28129551	28445632	10942186	21959915	19545874	8196873	21057244	17121171	23820051	12858326	16777385	31163106	7702445	29972590	15555696	24229753	11129758	25565671	22414078	16553533	25879863	11477325	15252820
D02258	Atorvastatin calcium (USP) Atorvastatin calcium hydrate (JP18) Atorvastatin calcium trihydrate		Antihyperlipidemic	HMG-CoA reductase inhibitor							32	29924771	12586267	15106527	26227186	25418907	31665111	30633723	15733030	34478238	33801290	28836458	27089719	29271267	23288881	30563586	14740794	23864222	23518842	26084126	21610204	11268711	25353029	16229688	25464609	24719214	20021539	31030568	27071286	26978661	32435011	25756579	20659051
D02360	Sertraline (INN)		Antidepressant	Selective serotonin reuptake inhibitor (SSRI)							32	32307853	29198213	9679303	23318280	15257068	8131293	16238524	35248877	7615482	28129551	28445632	10942186	21959915	19545874	8196873	21057244	17121171	23820051	12858326	16777385	31163106	7702445	29972590	15555696	24229753	11129758	25565671	22414078	16553533	25879863	11477325	15252820
D02481	Artemisinin (INN) Qing Hau Sau		Antimalarial								32	26280205	10212898	23216982	22369125	10695778	19735557	31491558	10212893	31242863	34602032	32858690	21864384	22479335	31842893	26793976	20170477	29696507	23577630	31990585	25047305	26951203	10212896	7894825	31150570	23673815	30240987	30579231	10695777	10695779	23602021	24787710	21939506
D03150	Bortezomib (JAN/USAN/INN)		Antineoplastic	Proteasome inhibitor							32	25813205	15478596	24048674	19965947	25248382	17824566	25651830	15515281	25069804	27350068	28766537	25803498	25331616	26115634	27336703	31120355	24809596	25220635	22028144	26758913	26784138	24241381	15382384	17824551	31624047	25159313	34921034	24154652	17824572	16106209	19733251	17824570
D03250	Insulin glargine (USAN/INN) Insulin glargine (genetical recombination) (JP18) Insulin glargine (genetical recombination) [Insulin glargin biosimilar 1] (JAN) Insulin glargine (genetical recombination) [Insulin glargin biosimilar 2] (JAN)		Antidiabetic	Insulin receptor agonist							32	24092826	28643425	22968720	28230322	29272064	25231694	22232027	29316176	24563017	28294499	21436765	28467113	28132529	26281972	28736942	18840012	25641260	21284478	28661585	28040350	23672623	26220149	28343792	26986104	22440988	29278460	29316143	22038703	23350795	29473704	28587789	24420389
D03304	Interferon beta (JAN)		Antineoplastic	Antiviral	Biological response modifier						32	27035896	21844066	23026532	17073675	25245812	25064498	21658727	16937732	15592724	28328761	27636381	8009976	14529316	20639271	14981183	24993136	17081623	19170303	21685230	9816560	18573825	11397988	18611989	17003255	15984751	34975865	18805837	21669126	19146204	22058084	8195651	18566027
D07474	Atorvastatin (INN)		Antihyperlipidemic	HMG-CoA reductase inhibitor							32	29924771	12586267	15106527	26227186	25418907	31665111	30633723	15733030	34478238	33801290	28836458	27089719	29271267	23288881	30563586	14740794	23864222	23518842	26084126	21610204	11268711	25353029	16229688	25464609	24719214	20021539	31030568	27071286	26978661	32435011	25756579	20659051
D11034	Insulin glargine and lixisenatide Insulin glargine (genetical recombination) and lixisenatide		Antidiabetic								32	24092826	28643425	22968720	28230322	29272064	25231694	22232027	29316176	24563017	28294499	21436765	28467113	28132529	26281972	28736942	18840012	25641260	21284478	28661585	28040350	23672623	26220149	28343792	26986104	22440988	29278460	29316143	22038703	23350795	29473704	28587789	24420389
D00429	Saquinavir (JAN/USP/INN)		Antiviral	HIV protease inhibitor							31	11851648	17417070	17298195	11391837	10922954	11897976	10839659	11596909	10233201	12021635	11477320	12853756	21819804	14595702	14508382	18043478	10942189	15362661	16997640	17529895	11206045	9643625	9129086	19430099	8875367	10407820	11347724	18536180	10026677	15698519	14639050
D01160	Saquinavir mesylate (USP) Saquinavir mesilate (JAN)		Antiviral	HIV protease inhibitor							31	11851648	11391837	11897976	10839659	10233201	11477320	21819804	14508382	18043478	10942189	15362661	17529895	9129086	8875367	10407820	11347724	18536180	10026677	17417070	17298195	10922954	11596909	12021635	12853756	14595702	11206045	9643625	19430099	16997640	15698519	14639050
D02197	Vincristine sulfate (JP18/USP) VCR		Antineoplastic	Tubulin polymerization inhibitor							31	36418572	25724525	25220635	29419687	19544139	11929754	29936377	30277102	11477324	17018856	28589704	31794095	31180135	30082475	30488741	32446789	27118453	28011903	30299043	31301079	34657763	19662541	32222808	31416331	29945531	20962707	17474360	23998543	20463633	21940824	15999535
D04023	Erlotinib hydrochloride (JAN/USAN)		Antineoplastic	Receptor tyrosine kinase inhibitor							31	23313173	26349474	14705495	24305627	27851685	19865001	33840795	21722354	29883880	17239291	30945322	30193149	27336702	18515238	31392390	28177427	26823494	16490804	28756867	24831652	27639128	27257103	31051406	23602929	32631634	28444958	16925155	26820683	25594896	26858332	29453635
D07907	Erlotinib (INN)		Antineoplastic	Receptor tyrosine kinase inhibitor							31	23313173	26349474	14705495	24305627	27851685	19865001	33840795	21722354	29883880	17239291	30945322	30193149	27336702	18515238	31392390	28177427	26823494	16490804	28756867	24831652	27639128	27257103	31051406	23602929	32631634	28444958	16925155	26820683	25594896	26858332	29453635
D08679	Vincristine (INN)		Antineoplastic	Tubulin polymerization inhibitor							31	36418572	25724525	25220635	29419687	19544139	11929754	29936377	30277102	11477324	17018856	28589704	31794095	31180135	30082475	30488741	32446789	27118453	28011903	30299043	31301079	34657763	19662541	32222808	31416331	29945531	20962707	17474360	23998543	20463633	21940824	15999535
D01157	Cefepime hydrochloride (USP) Cefepime dihydrochloride hydrate (JP18)		Antibacterial	Cell wall biosynthesis inhibitor							30	23857909	32315803	29414000	10574197	23230881	15190988	23147743	31284030	27130081	18023625	31785929	30718247	26846675	31318843	36401796	35971670	31469649	32428767	32618881	32546332	34551358	28457572	22298349	32795542	32143960	27216076	31777048	34688834	22503878	28111294
D01844	Fondaparinux sodium (JAN/USP/INN)		Antithrombotic	Factor Xa inhibitor							30	19888540	25319237	16778722	26922193	34611070	23461610	19943881	29659233	17387236	18571698	19395887	17474542	30169652	32833716	32441664	27281281	14572200	22818559	16938875	28833353	18044139	28552476	18690358	24219333	19190810	20135059	16113752	17667079	23402464	22081480
D02057	Hydrochloric acid (JP18/USP)		Pharmaceutic aid (acidifying agent)								30	15968807	27012029	26027555	17491199	1569343	25646201	11373428	24660233	24010696	12766565	22877874	16784046	27248289	22297054	23318206	30025414	8181295	24656636	9829228	8636527	8986496	25510176	18272829	16443808	7560484	21989601	17200634	24830423	15127556	9057791
D02376	Cefepime (USAN/INN)		Antibacterial	Cell wall biosynthesis inhibitor							30	23857909	32315803	29414000	10574197	23230881	15190988	23147743	31284030	27130081	18023625	31785929	30718247	26846675	31318843	36401796	35971670	31469649	32428767	32618881	32546332	34551358	28457572	22298349	32795542	32143960	27216076	31777048	34688834	22503878	28111294
D05364	Parathyroid hormone (human) (USAN) Parathyroid hormone (INN) ALX 1-11 Parathormone PTH		Diagnostic (pseudohypoparathyroidism	hypocalcemia)	Osteoporosis agent	Parathyroid hormone receptor agonist					30	24647889	19806302	30878999	19474629	27822674	24599274	31161518	25590845	18661462	22877431	23812597	16105056	19578808	20458576	12143475	21514862	19035501	30532527	18505229	27459489	17223374	18180601	24960544	17289535	20722614	24423588	22877427	12099228	29179892	31418585
D05963	Sulfuric acid (NF) Sulfate		Pharmaceutic aid (acidifying agent)								30	24448329	19065123	28286262	24916134	27435907	30025414	11190903	19059744	28710970	19747269	19128911	7560484	16602465	1605146	29788532	8866390	29878650	26838447	30520831	9854304	16784046	32701594	29976161	32328932	12974980	12579104	15933313	7708340	10640026	8949222
D00413	Zidovudine (JP18/USP/INN) Azidothymidine (abbr) AZT, ZDV		Antiviral	Reverse transcriptase inhibitor							29	30352627	11487394	8414697	9949657	9007588	24645979	28957610	1952783	22591980	1496188	8105659	21671885	17503744	9456264	9129086	22858583	20004464	10407820	17328659	20854205	8021765	1569343	25279808	7796721	15090817	14959692	32481459	1346614	7606554
D03658	Dasatinib (JAN/INN)		Antineoplastic	Tyrosine kinase inhibitor							29	31812340	24492036	22886846	18301894	22927532	31597837	21821976	18477770	18833925	23090888	19505856	19383348	17824574	22080802	33632667	17441403	31877431	33092505	28490048	25814079	17761974	30199910	21821988	32783166	33065614	25947908	19884523	34195988	33772839
D05597	Prasugrel hydrochloride (JAN/USAN)		Platelet aggregation inhibitor	Purinergic receptor P2Y12 antagonist							29	26354056	20386460	25440795	18278193	23500251	34280175	23121439	21533581	33401330	31385522	27929203	25089928	22839447	19249429	23920434	33582955	27652610	23283721	28692105	29268886	24708700	28425039	32493881	25755059	31395576	28855078	26493304	22543683	20469613
D06414	Dasatinib (USAN) Dasatinib hydrate (JAN)		Antineoplastic	Tyrosine kinase inhibitor							29	31812340	24492036	22886846	18301894	22927532	31597837	21821976	18477770	18833925	23090888	19505856	19383348	17824574	22080802	33632667	17441403	31877431	33092505	28490048	25814079	17761974	30199910	21821988	32783166	33065614	25947908	19884523	34195988	33772839
D00229	Amoxicillin (USP) Amoxicillin hydrate (JP18) Amoxicilline (INN) Amoxicillin trihydrate		Antibacterial	Cell wall biosynthesis inhibitor							28	23027506	25767383	17529898	26935876	16628135	17304160	31974914	15211249	11062210	32020360	33755168	17604357	27185079	33894769	21383599	34212399	27821034	23684362	16044109	35533793	26338825	30522834	27216076	15649311	9599879	26832653	24300630	8927940
D00341	Hydroxyurea (USP) Hydroxycarbamide (JAN/INN)		Antineoplastic	Antimetabolite							28	21815183	25404717	19731330	25970508	18764867	20852510	21082977	16338491	20658592	23255310	12510385	10484986	24072249	28648548	21332709	10477679	11103633	19954365	27694393	29396713	31106898	10855204	8598621	25851995	28847416	34227124	32403134	27465658
D00588	Levofloxacin (USP) Levofloxacin hydrate (JP18) Levofloxacin hemihydrate		Antibacterial	Nucleic acid biosynthesis inhibitor							28	23874094	28031199	32086125	33539809	33323657	32449596	16999655	26730550	18413687	33837535	21632579	11723788	26935334	30373800	26852040	30782999	17985084	15390219	23324515	25987620	24989061	26517199	19097864	27637364	26832653	29503075	24061442	26658531
D00899	Nelfinavir mesylate (USAN/INN) Nelfinavir mesilate (JAN)		Antiviral	HIV protease inhibitor							28	11487394	11897976	10839659	11477322	15385842	11477320	12819517	14508382	10942189	12662388	15236622	10407820	18536180	16175128	17802918	11596909	12021635	19862765	11034274	10852623	11399989	11206045	16723569	16044095	15673746	11273224	16997640	14639050
D01080	Daptomycin (JAN/USAN/INN) (abbr) DAP		Antibacterial	Cell membrane function inhibitor							28	36210077	33313994	22610031	33550409	33539809	30502552	30689699	32004774	21750307	26902764	30243587	30629193	26020161	31735632	31188753	27509826	23065779	30782427	26384039	20961185	32506921	23361566	26667969	24036034	33642512	35786589	24148450	18309318
D02925	Amoxicillin sodium (USAN)		Antibacterial	Cell wall biosynthesis inhibitor							28	23027506	25767383	17529898	26935876	16628135	17304160	31974914	27821034	15211249	11062210	23684362	32020360	33755168	16044109	35533793	26338825	30522834	17604357	27216076	15649311	27185079	33894769	21383599	9599879	26832653	24300630	8927940	34212399
D07452	Amoxicillin (INN) AMPC		Antibacterial	Cell wall biosynthesis inhibitor							28	23027506	25767383	17529898	26935876	16628135	17304160	31974914	27821034	15211249	11062210	23684362	32020360	33755168	16044109	35533793	26338825	30522834	17604357	27216076	15649311	27185079	33894769	21383599	9599879	26832653	24300630	8927940	34212399
D08120	Levofloxacin (INN)		Antibacterial	Nucleic acid biosynthesis inhibitor							28	23874094	28031199	32086125	26852040	33539809	30782999	33323657	17985084	15390219	32449596	16999655	23324515	25987620	26730550	24989061	26517199	19097864	18413687	33837535	27637364	26832653	29503075	24061442	21632579	11723788	26658531	26935334	30373800
D08259	Nelfinavir (INN)		Antiviral	HIV protease inhibitor							28	11487394	11897976	10839659	11596909	11477322	15385842	12021635	11477320	12819517	19862765	11034274	14508382	10852623	10942189	12662388	11399989	11206045	16723569	16044095	15673746	11273224	15236622	10407820	18536180	16175128	17802918	16997640	14639050
D00003	Oxygen (JP18/USP)		Medical gases								27	12478928	14676658	29214536	10399435	18713886	10614016	25553116	25055532	7841729	24903131	22586799	9739296	21983535	24661379	18783293	15896650	7788956	9056472	17179829	11430843	18035792	12387171	19664894	24211998	17897275	29706036	19731845
D00026	L-Cysteine (JP18)		Sulfhydryl enzyme activator								27	9188292	28412747	15192687	15753537	31726009	15001462	24134534	33742775	15957876	10339696	27306219	27650929	36329442	31416331	25228446	11914777	32072435	25748343	30045259	32273301	15586041	31206613	31936623	21881303	17694338	31675173	25458464
D00188	Cholecalciferol (JP18/USP) Colecalciferol (INN) Vitamin D3		Antirachitic	Vitamin D receptor agonist							27	24619898	8942013	22936122	9392738	30878999	27822674	24064689	17289534	8903286	19336231	20180605	26237520	20219763	27004301	30532527	18505229	21811962	16106899	24960544	17289535	20180609	33554587	12099228	16966969	25572049	18600164	22752729
D00836	Buprenorphine hydrochloride (JP18/USP)		Analgesic	Opioid receptor agonist/antagonist							27	33740362	29257919	24713865	24788959	29049469	30660808	11318399	26312959	17046338	26660175	22559256	28070862	23545276	23507455	32246728	24802159	31013390	32162434	21819795	23609213	30875177	21219701	31570415	31425444	32000269	30028058	24259614
D00921	Ceftazidime (USP) Ceftazidime hydrate (JP18) Ceftazidime pentahydrate		Antibacterial	Cell wall biosynthesis inhibitor							27	30838391	31709583	23147743	26184353	33315762	20571462	20920848	25178412	9603635	12446229	12696093	28081127	8723446	35175248	8193880	21233691	35633089	28578254	11236092	31306394	16602471	27216076	33989847	35772234	33239110	22503878	12627007
D01075	Cephaloridine (USAN) Cefaloridine (JAN/INN)		Antibacterial	Cell wall biosynthesis inhibitor							27	30838391	31709583	23147743	26184353	33315762	20571462	20920848	25178412	9603635	12446229	12696093	28081127	8723446	35175248	8193880	21233691	35633089	28578254	11236092	31306394	16602471	27216076	33989847	35772234	33239110	22503878	12627007
D02134	Azithromycin hydrate (JP18) Azithromycin dihydrate		Antibacterial	Protein biosynthesis inhibitor							27	32649262	34611070	32954790	30264382	28025037	22588606	11714218	32439366	32425051	22591980	32302703	33070481	32090870	32588427	16628134	33667247	27600045	16040785	24802885	25183304	28219728	23133684	33894769	7624907	32330546	30649333	25162251
D02138	Colistin sulfate (JP18/USP) Coly-Mycin S		Antibacterial	Cell membrane function inhibitor							27	32440843	30299430	28128096	26155936	27160031	1763528	28012683	24429083	26708265	28550595	30928894	35924629	27505127	25441071	35577447	30624668	25975102	19447080	33245629	26667969	24011987	11034265	25549206	24148450	20176909	27684296	31501050
D02310	Propionic acid (NF)		Antibacterial	Pharmaceutic aid (acidifying agent)							27	18288579	29443767	12555473	24977639	28730932	30498970	14995984	7802107	28686794	12765888	19439053	17456486	15312228	17587605	19638014	17474542	26765077	22686103	33884406	30387857	12790208	25692453	23416718	10401518	28072737	9491969	27106965
D02326	Cysteine hydrochloride (USP) L-Cysteine hydrochloride hydrate (JP18)		Supplement (amino acid)								27	9188292	28412747	15192687	15753537	31726009	15001462	24134534	33742775	15957876	10339696	27306219	27650929	36329442	31416331	25228446	11914777	32072435	25748343	30045259	32273301	15586041	31206613	31936623	21881303	17694338	31675173	25458464
D06390	Azithromycin (USP)		Antibacterial	Protein biosynthesis inhibitor							27	32649262	34611070	32954790	30264382	28025037	22588606	11714218	32439366	32425051	22591980	32302703	33070481	32090870	32588427	16628134	33667247	27600045	16040785	24802885	25183304	28219728	23133684	33894769	7624907	32330546	30649333	25162251
D07132	Buprenorphine (JAN/INN)		Analgesic	Opioid receptor agonist/antagonist							27	33740362	29257919	24713865	24788959	29049469	30660808	11318399	26312959	17046338	26660175	22559256	28070862	23545276	23507455	32246728	24802159	31013390	32162434	21819795	23609213	30875177	21219701	31570415	31425444	32000269	30028058	24259614
D07486	Azithromycin (INN)		Antibacterial	Protein biosynthesis inhibitor							27	32649262	34611070	32954790	30264382	28025037	22588606	11714218	32439366	32425051	22591980	32302703	33070481	32090870	32588427	16628134	33667247	27600045	16040785	24802885	25183304	28219728	23133684	33894769	7624907	32330546	30649333	25162251
D07654	Ceftazidime (INN) CAZ		Antibacterial	Cell wall biosynthesis inhibitor							27	35175248	8193880	30838391	31709583	23147743	21233691	26184353	35633089	33315762	20571462	28578254	11236092	31306394	20920848	16602471	27216076	33989847	35772234	33239110	25178412	9603635	22503878	12627007	12446229	12696093	28081127	8723446
D07690	Choline (DCF) Choline ion Choline cation		Choleretic								27	27317482	30790180	23479124	16402558	10957847	18972895	7976160	10802993	34758028	18372283	21627621	20499803	21526557	26122235	28255341	27604432	14656749	8087919	21362516	9130938	19272538	12515704	19935796	22994104	16340268	33872583	19965287
D07746	Colistin (INN)		Antibacterial	Cell membrane function inhibitor							27	32440843	30299430	28128096	26155936	27160031	1763528	28012683	24429083	26708265	28550595	30928894	35924629	27505127	25441071	35577447	30624668	25975102	19447080	33245629	26667969	24011987	11034265	25549206	24148450	20176909	27684296	31501050
D00340	Hydrochlorothiazide (JP18/USP/INN)		Antihypertensive	Diuretic	Na+-Cl- symport inhibitor						26	21414565	27129123	25271811	25051056	23098346	29668634	24760656	30439665	16942618	27735915	28828980	15990127	11884971	25007309	28587581	25177809	27651039	25902655	23237398	18300778	14651035	17119933	29316213	20556561	27129011	23205748
D00519	Chlorothiazide (JAN/USP/INN)		Antihypertensive	Diuretic	Na+-Cl- symport inhibitor						26	21414565	27129123	25271811	25051056	23098346	29668634	24760656	30439665	16942618	27735915	28828980	15990127	11884971	25007309	28587581	25177809	27651039	25902655	23237398	18300778	14651035	17119933	29316213	20556561	27129011	23205748
D02224	Protamine sulfate (JP18/USP/INN)		Neutralizer (heparin)								26	10866421	9469631	25954849	34097705	8166524	7945064	9510869	29995750	10866420	8166549	23379983	12371719	9466018	16938875	17344611	8141066	30016577	7545449	23090638	11315128	20135073	7680854	18690358	25471944	15044818	9466020
D09214	Ustekinumab (USAN/INN) Ustekinumab (genetical recombination) (JAN)		Antipsoriatic	Anti-IL12/IL23 antibody							26	29788272	25023579	30928454	32947075	31567927	29683393	28224166	33121691	32405651	33039940	34401983	35977875	33725990	32617768	30526103	31860733	29623442	32542562	31628571	34344576	33569666	31995663	27464779	29191059	35212368	22137626
D10366	Sofosbuvir (JAN/USAN) (abbr) SOF		Antiviral	NS5B polymerase inhibitor							26	28259054	31779583	27605539	30527953	31203153	25525764	26059860	32289799	32423467	32195986	30790229	28165154	27498075	30128645	30014226	29327401	27460834	29452294	34008214	29754329	30316789	27469899	31195062	26167554	29217095	29533117
D00095	Epinephrine (USP/INN) Adrenaline (JP18)		Bronchodilator	Vasoconstrictor	Adrenergic receptor agonist						25	10708160	17198036	11957503	7841729	27987236	9174520	16149019	28922579	18287971	15450616	1572184	9781734	17845916	8311810	26895001	24294659	11218441	16784046	9228992	33687959	8668281	21691803	20593277	10347624	12961786
D00145	Trimethoprim (JAN/USP/INN)		Antibacterial	Folic acid biosynthesis inhibitor							25	33025449	31888378	8225622	16765868	23649399	30961507	26836809	29280429	17985084	9715201	10366903	9786102	22591980	32390087	9263388	9853985	12451289	8513651	31442630	1358621	14968682	34212399	24937727	27329132	23713542
D00447	Sulfamethoxazole (JP18/USP/INN)		Antibacterial	Folic acid biosynthesis inhibitor							25	33025449	31888378	8225622	16765868	23649399	30961507	26836809	29280429	17985084	9715201	10366903	9786102	22591980	32390087	9263388	9853985	12451289	8513651	31442630	1358621	14968682	34212399	24937727	27329132	23713542
D00748	Aldesleukin (USAN/INN) Interleukin-2		Antineoplastic	Immunostimulant	Biological response modifier						25	31547590	10471650	25142246	17130775	22360403	11816473	7733621	21681921	21620040	10083517	18946343	19336891	21331994	21383649	9484761	19948455	17304154	17723964	7652911	14682071	24890314	27661400	14682073	8826399	8850099
D00929	Oxacillin sodium (JAN/USP) Oxacillin sodium hydrate		Antibacterial	Cell wall biosynthesis inhibitor							25	31582580	35175248	30746879	9429366	30224537	16778719	8057070	22945792	16004164	32115736	29984514	28578254	29091190	22256446	17604357	27216076	24951308	15649311	35772234	30001392	22203424	30015652	17529883	31582583	32556275
D00996	Epinephrine hydrochloride (JAN)		Vasoconstrictor	Adrenergic receptor agonist							25	10708160	9781734	17198036	17845916	8311810	26895001	11957503	7841729	27987236	24294659	9174520	11218441	16784046	9228992	16149019	33687959	8668281	21691803	28922579	18287971	15450616	20593277	10347624	12961786	1572184
D01262	Cephacetrile sodium (USAN) Cefacetrile sodium (JAN)		Antibacterial	Cell wall biosynthesis inhibitor							25	9007180	33025449	25375097	30831307	11599271	24300626	16004164	29380225	9506005	30793755	26438505	25362494	32390087	35971670	33559708	22850101	30602511	22434454	29392377	27216076	8879899	29503075	34041575	30137377	11478553
D02149	Epinephrine bitartrate (JAN/USP)		Vasoconstrictor	Adrenergic receptor agonist							25	10708160	9781734	17198036	17845916	8311810	26895001	11957503	7841729	27987236	24294659	9174520	11218441	16784046	9228992	16149019	33687959	8668281	21691803	28922579	18287971	15450616	20593277	10347624	12961786	1572184
D03231	Epoetin alfa (USAN/INN) Epoetin kappa (INN) Epoetin alfa (genetical recombination) (JP18) Epoetin kappa (genetical recombination) [Epoetin alfa biosimilar 1] (JAN) Epoetin alfa-epbx		Anti-anemic	Hematinic	Erythropoietin receptor agonist						25	16649327	17044439	18472685	18552270	17702511	17219727	17687066	19260609	17098634	15518256	18472686	12434453	22880621	17723966	24967524	12143466	18087795	16649342	18041455	16180783	20185602	19535656	18498568	16859203	17544389
D07629	Cefacetrile (INN) Cephacetrile		Antibacterial	Cell wall biosynthesis inhibitor							25	9007180	33025449	25375097	11599271	30137377	16004164	29380225	30793755	32390087	35971670	22434454	24300626	30831307	9506005	26438505	25362494	33559708	30602511	29392377	27216076	8879899	29503075	34041575	22850101	11478553
D08307	Oxacillin (INN)		Antibacterial	Cell wall biosynthesis inhibitor							25	31582580	35175248	30746879	9429366	30224537	16778719	8057070	22945792	16004164	32115736	29984514	28578254	29091190	22256446	17604357	27216076	24951308	15649311	35772234	30001392	22203424	30015652	17529883	31582583	32556275
D00001	Water (JP18/USP) Purified water (JP18) Purified water in containers (JP18) Water, purified (USP) Sterile purified water in containers (JP18) Water for injection (JP18) Water for injection in containers (JP18)	excluded	Pharmaceutic aid (solvent)								24	15662998	15212327	17707164	35881540	29624242	31678141	29624246	35044236	15061383	22552005	9061467	31542420	17664641	19059744	19128911	15620838	16800749	16026645	35405044	22770818	17643322	24732600	36125034	19426245
D00359	Lovastatin (USP/INN) MK-803 ML-530B		Antihyperlipidemic	HMG-CoA reductase inhibitor							24	12586267	31594876	15106527	26330412	27914504	11209748	12827760	31665111	15733030	24090379	9049529	23288881	9548211	21736529	21905458	30776567	24719214	11128243	23214015	7604801	26011815	15795647	25767019	7981178
D00919	Cefotaxime sodium (JP18/USP)		Antibacterial	Cell wall biosynthesis inhibitor							24	9007180	33025449	30831307	11599271	24300626	16004164	29380225	9506005	30793755	26438505	25362494	32390087	35971670	33559708	22850101	30602511	22434454	29392377	27216076	8879899	29503075	34041575	30137377	11478553
D02983	Argipressin tannate (USAN)		Antidiuretic	Arginine vasopressin receptor agonist							24	15614081	24911459	7825020	27472426	27862898	8818980	17123948	16149022	12031931	33993824	23811987	12771625	11260278	32912882	23350257	18773714	19584715	17437326	31161361	20593277	20042444	11471328	22433947	25382102
D04123	Factor IX complex (USP)		Hemostatic								24	25754016	10997793	19404534	28772338	12871369	32501555	33249076	30664825	21229355	29741261	19229800	28688133	30667575	28264199	19417631	34651201	25420419	25144892	15129219	26340413	17477803	16024335	25185418	32277501
D07647	Cefotaxime (INN)		Antibacterial	Cell wall biosynthesis inhibitor							24	9007180	33025449	30831307	11599271	24300626	16004164	29380225	9506005	30793755	26438505	25362494	32390087	35971670	33559708	22850101	30602511	22434454	29392377	27216076	8879899	29503075	34041575	30137377	11478553
D08389	Pirenzepine (INN)		Antisecretory (gastric acid)	Anti-ulcerative	Muscarinic acetylcholine receptor antagonist						24	11514415	11206044	14639054	25297964	10051059	12837139	11704898	12142637	12548144	9934945	11675163	14633885	10994377	26849777	11022553	10789370	11160792	10401457	11132516	9200772	12142636	11477325	10517347	10954065
D08797	Freeze-dried human blood-coagulation factor IX Coagulation factor IX (recombinant)		Bleeding suppressant	Replenisher (coagulation factor)							24	25754016	10997793	19404534	28772338	12871369	32501555	33249076	30664825	21229355	29741261	19229800	28688133	30667575	28264199	19417631	34651201	25420419	25144892	15129219	26340413	17477803	16024335	25185418	32277501
D00066	Progesterone (JP18/USP/INN)		Menstruation disorder agent	Luteal replacement	Progesterone receptor agonist						23	8860884	18953241	9197894	17044826	28408350	22717186	27211854	32925623	20798478	11379380	9678123	29046138	12478948	29746023	28277886	7842090	27061431	9007144	16444079	33621601	7951590	10214225	18286370
D00285	Co-Trimoxazole (BAN) Sulfamethoxazole and trimethoprim (abbr) SXT		Antibacterial								23	33025449	30961507	26836809	29280429	22591980	32390087	8513651	31442630	1358621	34212399	24937727	27329132	23713542	31888378	16765868	23649399	17985084	9715201	9786102	9263388	9853985	12451289	14968682
D00483	Propranolol hydrochloride (JP18/USP)		Antiarrhythmic	Antihypertensive	Vasodilator	beta-Adrenergic receptor antagonist					23	23829941	24305730	24610228	21525081	25323853	25558685	28233256	8033771	27756073	24283619	24606210	21774911	9601625	9174520	25592625	22331019	12622367	17589660	8107184	28225296	24342894	27129011	28251611
D00816	Nortriptyline hydrochloride (JP18/USP/INN)		Antidepressant	Serotonin-noradrenaline reuptake inhibitor (SNRI)							23	23985959	25618654	8172499	8305029	10533699	9631934	7909176	8930756	7962678	23985958	31415098	16553509	8748433	17687275	23592506	23426427	27101231	8005189	30557209	8848821	16046151	8284710	19148878
D02231	Cloxacillin sodium (USP) Cloxacillin sodium hydrate (JP18)		Antibacterial	Cell wall biosynthesis inhibitor							23	31582580	35175248	30746879	9429366	30224537	16778719	8057070	22945792	32115736	29984514	28578254	29091190	22256446	17604357	27216076	24951308	15649311	35772234	30001392	22203424	30015652	17529883	31582583
D02837	Alteplase (USP/INN) Alteplase (genetical recombination) (JAN)		Thrombolytic	Tissue plasminogen activator (t-PA)							23	8370015	16855349	25280819	9479658	12586265	22076580	8277550	23899656	10640049	24705991	18258586	8932068	9299962	9479659	26109588	25670034	15658401	18160581	7886558	17890947	1309068	33640783	19252185
D07733	Cloxacillin (INN)		Antibacterial	Cell wall biosynthesis inhibitor							23	31582580	35175248	30746879	9429366	30224537	16778719	8057070	22945792	32115736	29984514	28578254	29091190	22256446	17604357	27216076	24951308	15649311	35772234	30001392	22203424	30015652	17529883	31582583
D08288	Nortriptyline (INN)		Antidepressant	Serotonin-noradrenaline reuptake inhibitor (SNRI)							23	23985959	25618654	8172499	8305029	10533699	9631934	7909176	8930756	7962678	23985958	31415098	16553509	8748433	17687275	23592506	23426427	27101231	8005189	30557209	8848821	16046151	8284710	19148878
D08443	Propranolol (INN)		Antiarrhythmic	Antihypertensive	beta-Adrenergic receptor antagonist						23	23829941	24305730	24610228	21525081	25323853	25558685	28233256	8033771	27756073	24283619	24606210	21774911	9601625	9174520	25592625	22331019	12622367	17589660	8107184	28225296	24342894	27129011	28251611
D08609	Tisokinase (JAN)		Anticoagulant	Thrombolytic	Tissue plasminogen activator (t-PA)						23	18258586	8277550	8932068	9299962	8370015	9479659	26109588	23899656	25670034	16855349	25280819	9479658	15658401	18160581	7886558	1309068	17890947	12586265	22076580	10640049	33640783	24705991	19252185
D00054	Inosine (JAN/INN)		Immunostimulant								22	8414697	34611070	7552519	11363927	14671489	31809961	12184241	24897283	1373462	14671488	9853985	14959692	11870893	1346614	25239576	8657531	10407820	23388543	22398098	8021765	17129552	18258495
D00108	Iodine (JP18/USP)		Anti-ulcerative (skin)	Disinfectant (topical)	Pharmaceutic aid						22	26365621	25695691	24844406	14687631	20463631	31996347	7704801	12411069	18989524	15795649	10593131	8606598	16425513	8326385	31465286	7704691	15687976	18615825	21939364	15665752	10852654	32398418
D00624	Perindopril erbumine (JAN/USP)		Antihypertensive	Angiotensin-converting enzyme inhibitor							22	23548425	28914848	27475811	31175711	28509487	22117769	28914847	26596062	30571562	9274606	26771522	20659042	22117770	25902655	23214018	27089719	28791494	24087957	10073748	20696980	14622625	33186235
D00824	Fluvoxamine maleate (JP18/USP)		Antidepressant	Selective serotonin reuptake inhibitor (SSRI)							22	28708853	9184622	8978949	17610677	7993416	23218164	20196187	17960969	9832352	21372537	7748614	15665745	15291653	25565671	10505485	22414078	30328685	9754844	12298189	11477325	7974626	8666564
D00874	Moxifloxacin hydrochloride (JAN/USP)		Antibacterial	Nucleic acid biosynthesis inhibitor							22	29414000	32086125	26543359	21544017	31299075	20384384	20406537	29280429	20926712	18362186	25484159	25987620	26730550	31010868	31980497	18413687	33734351	24061442	23024328	27670369	11723788	21459055
D01790	Oxaliplatin (JAN/USP/INN)		Antineoplastic	Cell growth inhibitor							22	31609432	24048674	21609937	19091247	19633046	25096819	15764920	33311791	31510946	21187514	30581069	24634004	21382793	19833683	26542268	24819684	33016786	15658361	19439750	16282245	25306485	22983312
D03656	Darunavir (USAN/INN)		Antiviral	HIV protease inhibitor							22	28427498	17917268	18416392	24964392	26742721	30353885	32329231	24819970	18043478	31765502	26112927	26636419	32830825	31743292	19210693	32906585	28333285	30728322	17610214	25620392	29077230	29458132
D03753	Perindopril (USAN/INN)		Antihypertensive	Angiotensin-converting enzyme inhibitor							22	23548425	28914848	27475811	31175711	28509487	22117769	28914847	26596062	30571562	9274606	26771522	20659042	22117770	25902655	23214018	27089719	28791494	24087957	10073748	20696980	14622625	33186235
D05297	Corn starch (JP18) Starch, corn (NF)		Pharmaceutic aid (vehicle)								22	19272537	14676658	12207314	23445171	28350363	17717257	25907172	32584616	24964810	19272538	21462304	17806128	27324913	24247211	9653970	33138848	21413422	12900871	17873594	8746687	22722616	7593900
D06478	Darunavir ethanolate (JAN)		Antiviral	HIV protease inhibitor							22	28427498	17917268	18416392	24964392	26742721	30353885	32329231	24819970	18043478	31765502	26112927	26636419	32830825	31743292	19210693	32906585	28333285	30728322	17610214	25620392	29077230	29458132
D06507	Starch		Dusting powder	Pharmaceutic aid (excipient)							22	21462304	19272537	14676658	12207314	17806128	27324913	24247211	9653970	33138848	21413422	12900871	17873594	23445171	28350363	8746687	17717257	25907172	32584616	24964810	19272538	22722616	7593900
D07984	Fluvoxamine (INN)		Antidepressant	Selective serotonin reuptake inhibitor (SSRI)							22	28708853	9184622	8978949	17610677	7993416	23218164	20196187	17960969	9832352	21372537	7748614	15665745	15291653	25565671	10505485	22414078	30328685	9754844	12298189	11477325	7974626	8666564
D08237	Moxifloxacin (INN)		Antibacterial	Nucleic acid biosynthesis inhibitor							22	29414000	32086125	26543359	21544017	31299075	20384384	20406537	29280429	20926712	18362186	25484159	25987620	26730550	31010868	31980497	18413687	33734351	24061442	23024328	27670369	11723788	21459055
D00126	Ibuprofen (JP18/USP/INN)		Analgesic	Anti-inflammatory	Antipyretic	COX inhibitor					21	8715844	27150289	29072664	18561728	12207314	9406052	23163542	29783269	8906081	26759833	25495134	33975823	14871154	11897978	31402718	19859762	9609409	14968682	25452230	23163543	25516006
D00146	Corticotropin (USP/INN)		Diagnostic (adrenocortical insufficiency)	Melanocortin 2 receptor agonist							21	10852456	10717712	17603919	10791544	7704697	11511966	11271081	16462408	10791541	23623464	10802415	27802478	8553523	28806969	8984771	29727896	26084124	14515930	10791543	9522940	12455838
D00293	Diazepam (JP18/USP/INN)		Antianxiety	Minor tranquilizer	Sedative-hypnotic						21	29135905	16441390	20572555	20042921	27636931	10551971	16044104	24619893	7748614	10746393	19350722	15658338	29668482	8753585	8211341	15552845	25481585	16952487	1841397	1947473	8986493
D00351	Ketoconazole (JP18/USP) (abbr) KTC		Antifungal	Ergosterol biosynthesis inhibitor							21	19608374	23526600	32248324	20946203	9723244	9188374	14529932	22278425	30632818	12873538	24969193	9357097	15866677	9282505	17965516	25100135	33092505	23277250	1666425	17045935	19118083
D00535	Vigabatrin (JAN/USP/INN)		Anticonvulsant	Antiepileptic							21	20205991	19845417	8902928	7495186	10370756	19515321	8814113	17048972	8106833	16891821	24907547	20363577	9092953	12883229	9357089	24802902	8057114	9849270	17828800	1425496	11092611
D00811	Clomipramine hydrochloride (JP18/USP)		Antidepressant	Serotonin-noradrenaline reuptake inhibitor (SNRI)							21	21979789	8889918	12647424	25618654	17625794	17982905	8126313	9631934	23218164	8009557	25279584	8485374	16686323	16963795	21743378	9271779	27800629	10192748	7916936	24434100	8666564
D00847	Oxycodone hydrochloride (USP)		Analgesic (narcotic)	Opioid receptor agonist							21	31242346	29443767	27142850	27583920	25531960	21735164	24604569	24828968	32352512	25746236	28643329	12510533	25565782	19776687	14979882	28339737	31570415	21491207	12690618	25242020	29414014
D00939	Alendronate sodium (USP) Alendronate sodium hydrate (JP18)		Antiresorptive	Osteoporosis agent	Farnesylpyrophosphate synthetase inhibitor						21	19097492	12086353	16355501	19916074	21816532	12577190	16306097	14613601	22609135	10388477	24064689	19263627	17223374	10831925	14560456	10831924	11420777	22877427	29768347	21254911	21187604
D01450	Bupivacaine hydrochloride (USP) Bupivacaine hydrochloride hydrate (JP18)		Anesthetic (local)								21	29995761	11147908	10876454	9624938	29788532	9352758	23281420	32866937	8287133	15835832	28431423	23815747	7486092	25558687	19809388	19832737	7489473	24000501	19901779	16786914	15375820
D02570	Desvenlafaxine succinate (USAN) Desvenlafaxine succinate hydrate (JAN)		Antidepressant	Serotonin-noradrenaline reuptake inhibitor (SNRI)							21	24229754	30540671	22426847	22066790	25054625	29746434	32239743	24365982	29156365	23587982	26514447	32056930	33905640	30312494	24493333	29702137	30557209	28397349	34096828	12142641	33551091
D04687	Lenalidomide (JAN/USAN/INN)		Antineoplastic	Immunomodulator	TNF-alpha inhibitor						21	24809596	16927905	22028144	18063543	27595758	25425689	17474364	17824566	17824579	17824570	20682505	24241381	27118453	17824551	30190454	28432410	17824572	17723971	29494421	17273084	27336703
D05312	Oxycodone (USAN/INN)		Analgesic (narcotic)	Opioid receptor agonist							21	31242346	29443767	27142850	27583920	25531960	21735164	24604569	24828968	32352512	25746236	28643329	12510533	25565782	19776687	14979882	28339737	31570415	21491207	12690618	25242020	29414014
D07552	Bupivacaine (USAN/INN)		Anesthetic (local)								21	29995761	11147908	10876454	9624938	29788532	9352758	23281420	32866937	8287133	15835832	28431423	23815747	7486092	25558687	19809388	19832737	7489473	24000501	19901779	16786914	15375820
D07727	Clomipramine (INN)		Antidepressant	Serotonin-noradrenaline reuptake inhibitor (SNRI)							21	21979789	8889918	12647424	25618654	17625794	17982905	8126313	9631934	23218164	8009557	25279584	8485374	16686323	16963795	21743378	9271779	27800629	10192748	7916936	24434100	8666564
D07793	Desvenlafaxine (INN)		Antidepressant	Serotonin-noradrenaline reuptake inhibitor (SNRI)							21	24229754	30540671	22426847	22066790	25054625	29746434	32239743	24365982	29156365	23587982	26514447	32056930	33905640	30312494	24493333	29702137	30557209	28397349	34096828	12142641	33551091
D08059	Ibuprofen sodium Ibuprofen sodium anhydrous		Analgesic	Anti-inflammatory	Antipyretic	COX inhibitor					21	8715844	27150289	29072664	18561728	12207314	9406052	23163542	29783269	8906081	26759833	25495134	33975823	14871154	11897978	31402718	19859762	9609409	14968682	25452230	23163543	25516006
D09760	Ibuprofen sodium (USAN) Ibuprofen sodium hydrate		Analgesic	Anti-inflammatory	Antipyretic	COX inhibitor					21	8715844	27150289	29072664	18561728	12207314	9406052	23163542	29783269	8906081	26759833	25495134	33975823	14871154	11897978	31402718	19859762	9609409	14968682	25452230	23163543	25516006
D00080	Chondroitin sulfate A (JAN)		Analgesic	Anti-inflammatory							20	10928485	12579101	12555357	20963781	26118037	12843865	19175190	26178634	32833716	32441664	9193279	11111553	9546248	27484097	9740137	18690358	19190810	11998151	25306673	14692173
D00168	Cytarabine (JP18/USP/INN) ARA-C		Antineoplastic	Antimetabolite	DNA polymerase inhibitor						20	19806035	18217206	8342077	31301079	30468991	15935150	19342996	32783166	18515241	17350337	10561356	31454720	22389016	26784138	25480496	31794095	15052823	36224276	8746690	10190647
D00276	Clarithromycin (JP18/USP/INN)		Antibacterial	Protein biosynthesis inhibitor							20	23071188	28495380	26935876	27821034	31974914	8696027	15390219	22878282	10515412	7904702	21372537	23577353	7654815	26338825	27185079	25459696	23689722	24300630	23457368	23520311
D00291	Desmopressin (INN)		Antidiuretic	Arginine vasopressin receptor agonist							20	24911459	7825020	27472426	27862898	11471328	16149022	12031931	33993824	23811987	11260278	32912882	23350257	18773714	19584715	17437326	31161361	20042444	15614081	22433947	25382102
D00445	Stavudine (USAN/INN) Sanilvudine (JAN) (abbr) d4T		Antiviral	Reverse transcriptase inhibitor							20	24645979	18316996	20539078	22858583	10407820	22739394	17503667	18258495	20508547	11363927	25214052	9853985	26255331	15090817	15297245	15930890	14959692	11870893	8657531	11507751
D00601	Metoprolol tartrate (JP18/USP)		Antiarrhythmic	Antihypertensive	Vasodilator	beta1-Adrenergic receptor antagonist					20	26084127	30354704	32968164	22839514	21251896	30439665	15484221	16003301	26489124	29332838	27420578	25940834	11691524	33803489	25681236	27939893	27251417	10938494	8085922	25782317
D00635	Metoprolol succinate (USP)		Antihypertensive	Vasodilator	beta1-Adrenergic receptor antagonist						20	26084127	30354704	32968164	22839514	21251896	30439665	15484221	16003301	26489124	29332838	27420578	25940834	11691524	33803489	25681236	27939893	27251417	10938494	8085922	25782317
D01708	Fluticasone propionate (JAN/USP)		Antiasthmatic	Anti-inflammatory	Glucocorticoid receptor agonist						20	26869782	27084726	15065610	19883673	26155923	21825081	21222420	26893551	30074294	28982774	9309988	17456217	17320942	15480328	11681655	22741746	17476703	27703344	24835502	19996191
D01966	Ezetimibe (JAN/USP/INN)		Antihyperlipidemic	Cholesterol absorption inhibitor							20	26330412	26227186	27914504	15853083	24090379	20021539	16490809	27718491	16490808	21744874	19571328	23288881	19818960	28291622	32435011	22588604	28280218	31748467	25767019	24452015
D02095	Naltrexone hydrochloride (USP)		Antialcohol dependence	Narcotic antagonist	Opioid receptor antagonist						20	29441516	17605709	33740362	18429707	12821982	12821983	10453799	34101632	21679264	27987236	17661192	32246728	16223067	17374038	15912719	30861062	30260366	21209242	30028058	24659754
D02235	Desmopressin acetate (USP) Desmopressin acetate hydrate (JAN) Desmopressin acetate trihydrate		Antidiuretic	Arginine vasopressin receptor agonist							20	24911459	7825020	27472426	27862898	11471328	16149022	12031931	33993824	23811987	11260278	32912882	23350257	18773714	19584715	17437326	31161361	20042444	15614081	22433947	25382102
D02358	Metoprolol (USAN/INN)		Antihypertensive	Vasodilator	beta1-Adrenergic receptor antagonist						20	26084127	30354704	32968164	22839514	21251896	30439665	15484221	16003301	26489124	29332838	27420578	25940834	11691524	33803489	25681236	27939893	27251417	10938494	8085922	25782317
D02495	Valganciclovir (INN)		Antiviral	DNA polymerase ihibitor							20	24305626	36920505	33201745	24252753	29546589	21962770	28822107	19396331	24152053	19763643	26670887	20102551	16369665	30643927	24470493	34596243	16368917	11737406	26680375	34610621
D03256	Valganciclovir hydrochloride (JAN/USP)		Antiviral	DNA polymerase inhibitor							20	24305626	36920505	33201745	24252753	29546589	21962770	28822107	19396331	24152053	19763643	26670887	20102551	16369665	30643927	24470493	34596243	16368917	11737406	26680375	34610621
D03637	Cytarabine hydrochloride (USAN)		Antineoplastic	Antimetabolite							20	19806035	18217206	31454720	22389016	8342077	26784138	25480496	31794095	15052823	31301079	36224276	30468991	8746690	15935150	10190647	19342996	32783166	18515241	17350337	10561356
D04078	Chondroitin sulfate sodium (JAN)		Analgesic	Anti-inflammatory	Corneal protection						20	10928485	12579101	12555357	20963781	26118037	12843865	19175190	26178634	32833716	32441664	9193279	11111553	9546248	27484097	9740137	18690358	19190810	11998151	25306673	14692173
D05113	Naltrexone (USAN/INN)		Antialcohol dependence	Narcotic antagonist	Opioid receptor antagonist						20	29441516	17605709	33740362	18429707	12821982	12821983	10453799	34101632	21679264	27987236	17661192	32246728	16223067	17374038	15912719	30861062	30260366	21209242	30028058	24659754
D06440	Ether, anesthetic (JP18)		Anesthetic								20	27583920	11883384	19912168	20703706	20405230	32070589	30467809	9358725	18323319	27567918	15640636	11149429	20569248	23579237	21309294	22393592	15470185	12505396	16340268	27106965
D06886	Natalizumab (USAN/INN) Natalizumab (genetical recombination) (JAN)		Immunosuppressant	Anti-integrin alpha 4 antibody							20	32690785	30928454	25064498	31162313	22521274	25603898	34512637	24515731	33072089	24993136	19170303	30485149	18376755	28112019	22612744	30943104	21916165	25110259	21777829	20615054
D07981	Fluticasone (INN)		Anti-inflammatory	Glucocorticoid receptor agonist							20	26869782	27084726	15065610	19883673	26155923	21825081	21222420	26893551	30074294	28982774	9309988	17456217	17320942	15480328	11681655	22741746	17476703	27703344	24835502	19996191
D08646	Triphosadenine (DCF) ATP		Vasodilator								20	27012029	20075792	17071495	19417657	20636411	23146475	17428158	21088287	21620039	23195011	12839975	26122235	29164889	23823655	24291342	24907718	21645332	25757214	8166549	19017293
D09017	Ticagrelor (JAN/USAN/INN)		Platelet aggregation inhibitor	Purinergic receptor P2Y12 antagonist							20	26354056	26727381	29040445	23500251	34280175	31385522	31620937	28891590	25925591	29898843	27594126	33582955	32972255	29268886	31550912	28425039	25755059	29794083	22543683	29046319
D00361	Liotrix (USP) Levothyroxine sodium and liothyronine sodium		Replenisher (thyroid hormone)								19	15095532	16331234	27178621	24217906	16602451	20196184	20463631	26771604	11270884	31836869	33025552	23883069	7905687	15687976	7667611	8636336	15116798	28376799	18603928
D00621	Enalapril maleate (JP18/USP)		Antihypertensive	Vasodilator	Angiotensin-converting enzyme inhibitor						19	27129124	21878067	28607125	30741494	12771613	23290547	22117769	8911875	25796944	1960303	14527106	10876493	33992607	32732515	10073748	9676174	28587581	31915108	8053578
D00815	Imipramine hydrochloride (JP18/USP)		Antidepressant	Serotonin-noradrenaline reuptake inhibitor (SNRI)							19	8946674	12647424	25618654	34417357	17625794	11800206	1821970	20406537	7580037	9631934	1780375	7962678	21430490	12410065	16963795	12410066	15257063	1592842	8753592
D01011	Liothyronine sodium (JP18/USP)		Replenisher (thyroid hormone)								19	15095532	16331234	27178621	24217906	16602451	20196184	20463631	26771604	11270884	31836869	33025552	23883069	7905687	15687976	7667611	8636336	15116798	28376799	18603928
D02056	Sodium chloride (JP18/USP)		Pharmaceutic aid (tonicity agent)	Replenisher (electrolyte)	Supplement (sodium chloride)						19	26027555	17491199	21118177	25646201	11373428	8606598	12411069	14717390	22877874	27248289	23318206	8181295	30025414	9829228	8986496	16443808	17200634	26935095	24830423
D03455	Cetuximab (USAN/INN) Cetuximab (genetical recombination) (JAN)		Antineoplastic	Anti-epidermal growth factor receptor antibody							19	29443503	18258571	19730278	20580896	12053862	18807709	23154574	16925155	28578404	27021928	29782785	22927532	26271052	18515254	15764920	18515238	16616283	23863616	19439750
D04431	Hepatitis B immune globulin (USP) Hepatitis B immnoglobulin		Immunizing agent (passive)	Prophylactic (hepatitis B)							19	25553110	27098382	32194183	26602834	19551826	22045673	17214176	9636578	23967497	23208483	23112104	24296609	24944462	11369961	21054664	21836656	19221527	7527984	9493518
D05467	Phosphoric acid (NF)		Pharmaceutic aid (solvent)								19	24529342	8863075	24704712	29519353	29624246	16959463	25721615	31343645	31027883	25755105	22752729	19170055	9557446	28550080	9664020	10593132	17304164	27896576	9554821
D05854	Sodium chloride Na 22 (USAN)		Radioactive agent								19	26027555	17491199	21118177	25646201	11373428	8606598	12411069	14717390	22877874	27248289	23318206	8181295	30025414	9829228	8986496	16443808	17200634	26935095	24830423
D06543	Vitamin A (USP) Retinol Vitamin A1		Supplement (vitamin A)	Retinoic acid receptor (RAR) agonist							19	17339175	11960341	11153621	24953623	7656887	17339180	1535046	29860366	11836837	9557257	29790609	12886260	16258453	15052823	24907017	17390126	17154129	21392258	21398065
D07299	Lacosamide (JAN/USAN/INN) Erlosamide		Antiepileptic	Pain relief (neuropathic)							19	36418850	36597805	29135908	30688870	22850102	33851939	23942540	22122600	32941398	20386357	31853958	28349359	31454427	29561632	31950342	30350280	29450894	25395063	24562047
D07892	Enalapril (INN)		Antihypertensive	Angiotensin-converting enzyme inhibitor							19	27129124	21878067	28607125	30741494	12771613	23290547	22117769	8911875	25796944	1960303	14527106	10876493	33992607	32732515	10073748	9676174	28587581	31915108	8053578
D08070	Imipramine (INN)		Antidepressant	Serotonin-noradrenaline reuptake inhibitor (SNRI)							19	8946674	12647424	25618654	34417357	17625794	11800206	1821970	20406537	7580037	9631934	1780375	7962678	21430490	12410065	16963795	12410066	15257063	1592842	8753592
D08071	Imipramine pamoate (USP) Imipramine embonate		Antidepressant	Serotonin-noradrenaline reuptake inhibitor (SNRI)							19	8946674	12647424	25618654	34417357	17625794	11800206	1821970	20406537	7580037	9631934	1780375	7962678	21430490	12410065	16963795	12410066	15257063	1592842	8753592
D08128	Liothyronine (INN)		Replenisher (thyroid hormone)								19	15095532	16331234	27178621	24217906	16602451	20196184	20463631	26771604	11270884	31836869	33025552	23883069	7905687	15687976	7667611	8636336	15116798	28376799	18603928
D10316	Nivolumab (USAN/INN) Nivolumab (genetical recombination) (JAN)		Antineoplastic	Immune checkpoint inhibitor	Anti-PD-1 antibody						19	28111041	30048380	32710922	31451458	32503469	32810553	31006385	30660511	28681063	29227333	34980017	28736218	28162296	32581058	29045188	31015312	30282824	32452306	32487569
D00076	Noradrenaline (JP18) Norepinephrine (INN)		Antihypotensive	Vasoconstrictor	Adrenergic receptor agonist						18	10708160	9267946	21768799	9781720	17198036	22561478	7978565	11218441	15632815	12771625	7798451	9007144	18287971	15450616	20593277	12961786	1572184	14586494
D00111	Lactic acid (JP18/USP)		Pharmaceutic aid (flavor)								18	21328719	18077495	9267946	15212327	15684644	16313293	31471973	15618446	26255331	19832959	11373409	18344823	8386997	31323243	21590996	20947455	30963454	27517956
D00288	Dacarbazine (JAN/USP/INN)		Antineoplastic	Alkylating agent							18	28375127	10790718	19946604	14705495	17603266	28589704	23316667	10699306	25062770	25746039	11261095	29305638	27739325	19273412	34911992	30243056	21590996	30093449
D00377	Mesalamine (USP) Mesalazine (JP18/INN)		Anti-inflammatory								18	31883594	23446336	32179906	19730804	22350781	26473333	17304143	15882242	23149442	10763986	24284414	20235796	24267603	20049951	8009971	32147005	27454774	31013494
D00409	Metronidazole (JP18/USP/INN)		Antibacterial	Antiprotozoal	DNA synthesis inhibitor						18	9180502	26935876	27821034	31944378	16779025	27307305	15739415	28775313	32020360	28328762	21730282	26338825	16602471	26832653	24300630	1616967	22826237	21803769
D00420	Mitotane (JAN/USP/INN)		Antineoplastic	Steroid biosynthesis inhibitor							18	10852456	30087117	26259571	24057287	33019484	31093700	25201518	35098802	26242497	30831058	31826297	23704714	29192018	8553523	28432798	16912591	11494911	9522940
D00670	Donepezil hydrochloride (JP18/USP)		Dementia therapeutic agent	Acetylcholinesterase inhibitor							18	15824717	19593181	32848364	9488008	9548205	25384119	22204871	22106763	24608822	10463081	12837144	19343870	26349080	31498121	11129758	31266990	27537084	19179833
D00749	Leflunomide (JAN/USP/INN)		Antirheumatic	Dihydroorotate dehydrogenase inhibitor							18	22461534	20154284	26660188	7582703	15172042	15501996	27594527	30836040	35115601	19147616	28538280	16120064	35998916	15345501	16391893	19715969	15714747	32339392
D02208	Sultopride hydrochloride (JAN) Sultopride monohydrochloride		Antipsychotic	Neuroleptic	Dopamine D2 receptor antagonist						18	25372935	31647624	19573049	20925494	34548782	15176111	27027463	33938520	18562411	32090363	17873709	11160792	19267176	22996618	16555163	28125503	35779068	16324716
D02920	Ammonium lactate (USAN) Lactic acid ammonium salt (INN)		Antipruritic (topical)								18	21328719	18077495	9267946	15212327	15684644	16313293	31471973	15618446	26255331	19832959	11373409	18344823	8386997	31323243	21590996	20947455	30963454	27517956
D04196	Floxacillin (USAN) Flucloxacillin (INN)		Antibacterial	Cell wall biosynthesis inhibitor							18	31582580	35175248	30746879	30224537	16778719	32115736	29984514	28578254	29091190	22256446	17604357	24951308	35772234	30001392	22203424	30015652	17529883	31582583
D05016	Metronidazole hydrochloride (USAN)		Antibacterial	Antiprotozoal	DNA synthesis inhibitor						18	9180502	26935876	27821034	31944378	16779025	27307305	15739415	28775313	32020360	28328762	21730282	26338825	16602471	26832653	24300630	1616967	22826237	21803769
D05017	Metronidazole phosphate (USAN)		Antibacterial	Antiprotozoal	DNA synthesis inhibitor						18	9180502	26935876	27821034	31944378	16779025	27307305	15739415	28775313	32020360	28328762	21730282	26338825	16602471	26832653	24300630	1616967	22826237	21803769
D05206	Norepinephrine bitartrate (USP)		Antihypotensive	Vasoconstrictor	Adrenergic receptor agonist						18	10708160	9267946	21768799	9781720	17198036	22561478	7978565	11218441	15632815	12771625	7798451	9007144	18287971	15450616	20593277	12961786	1572184	14586494
D05258	Serum gonadotrophin (JAN) Gonadotrophin, serum (JAN/INN)		Luteinizing hormone/choriogonadotropin receptor agonist	Follicle stimulating hormone receptor agonist							18	18425437	23689836	33121473	21226657	34480994	9397118	12837139	11826240	22447799	22128297	18692835	15643684	9696237	9007144	15643688	33189082	9280551	23081873
D06521	Light anhydrous silicic acid (JP18) Silicon dioxide (NF) Silica gel		Pharmaceutic aid (suspending)								18	25483994	35896711	22584552	29533861	9684794	29510868	25416586	29392377	17516468	23445171	27839733	29392377	26048838	22145627	32007904	23602928	17828800	31791288
D07310	Amisulpride (INN)		Antipsychotic	Dopamine receptor antagonist							18	25372935	31647624	19573049	20925494	34548782	15176111	27027463	33938520	18562411	32090363	17873709	11160792	19267176	22996618	16555163	28125503	35779068	16324716
D07869	Donepezil (JAN/INN)		Dementia therapeutic agent	Acetylcholinesterase inhibitor							18	15824717	19593181	32848364	9488008	9548205	25384119	22204871	22106763	24608822	10463081	12837144	19343870	26349080	31498121	11129758	31266990	27537084	19179833
D08549	Sultopride (INN)		Antipsychotic	Neuroleptic	Dopamine D2 receptor antagonist						18	25372935	31647624	19573049	20925494	34548782	15176111	27027463	33938520	18562411	32090363	17873709	11160792	19267176	22996618	16555163	28125503	35779068	16324716
D09794	Norepinephrine hydrochloride (JAN) (+/-)-Noradrenaline hydrochloride		Antihypotensive	Vasoconstrictor	Adrenergic receptor agonist						18	10708160	9267946	21768799	9781720	17198036	22561478	7978565	11218441	15632815	12771625	7798451	9007144	18287971	15450616	20593277	12961786	1572184	14586494
D00018	Ascorbic acid (JP18/USP/INN)		Antiscorbutic	Supplement (vitamin C)							17	9197872	10588299	30025415	11836837	8942013	33109252	23180405	22839718	30025414	25450320	11153621	32070148	17946369	9421109	26720803	23916928	25458464
D00106	Epoprostenol (USAN/INN) Prostaglandin I2 Prostacyclin		Platelet aggregation inhibitor	Prostaglandin I2 receptor agonist							17	12626998	18517170	16276142	29995750	17389412	11591605	11126272	12175181	8796394	9380921	31162247	28118627	27396777	10551974	29608587	30477763	9215424
D00246	Budesonide (JP18/USP/INN)		Antiasthmatic	Anti-inflammatory	Glucocorticoid receptor agonist						17	26394882	31920295	27623733	28505293	24903131	30045280	31920296	26094251	33188708	28838980	9445297	30738243	31721973	26386854	11779724	32950590	26314389
D00434	Simvastatin (JP18/USP/INN) MK-733		Antihyperlipidemic	HMG-CoA reductase inhibitor							17	12586267	31594876	30776567	15106527	26330412	27914504	12827760	15733030	24090379	24719214	9049529	23214015	26011815	23288881	21736529	25767019	21905458
D00538	Zonisamide (JP18/USP/INN)		Anticonvulsant	Antiepileptic							17	20205992	17304159	9300879	29751353	31218755	17048972	9853971	29561632	11156504	26660171	16620528	16018130	8753591	17627908	15795651	29994986	21840147
D00563	Mirtazapine (JAN/USP/INN)		Antidepressant	Serotonin receptor antagonist							17	25078020	22561473	15167628	14749554	19323618	22561481	12902213	16044104	29156365	22750079	33028567	34908537	30557209	28395245	22065532	22926595	17164691
D00616	Diltiazem hydrochloride (JP18/USP)		Antiarrhythmic	Antihypertensive	Vasodilator (coronary)	Calcium channel blocker					17	23815459	17044476	9723244	15866679	32968164	12451282	22591980	7801862	12873538	16044097	34284341	1519637	10099056	17045935	1309068	27129011	10915232
D00638	Flecainide acetate (JP18/USP)		Antiarrhythmic	Sodium channel blocker							17	12763549	26660169	22941032	26416620	15695146	30520831	28560722	30175758	27777148	17495256	11127360	11333173	9077106	12151077	27939893	12604865	22729333
D01179	Duloxetine hydrochloride (JAN/USP)		Antidepressant	Serotonin-noradrenaline reuptake inhibitor (SNRI)							17	23783007	22712514	17210501	24886771	21768799	21068650	30192450	19637208	32365274	23885111	18667140	20701239	19724981	17130011	22688722	18043474	30611837
D01226	Sulpiride (JP18/USAN/INN)		Antidepressant	Antipsychotic	Anti-ulcerative	Dopamine receptor antagonist					17	25372935	19573049	20925494	15658343	29389697	15176111	27027463	18562411	32090363	23585286	17873709	11160792	19267176	22996618	16555163	28125503	16324716
D01337	Epoprostenol sodium (JAN/USAN)		Antihypertensive	Platelet aggregation inhibitor	Prostaglandin I2 receptor agonist						17	12626998	18517170	16276142	29995750	17389412	11591605	11126272	12175181	8796394	9380921	31162247	28118627	27396777	10551974	29608587	30477763	9215424
D01915	Rosuvastatin calcium (JP18/USP) ZD 4522		Antihyperlipidemic	HMG-CoA reductase inhibitor							17	28638702	21222064	25350224	31181484	15382384	25491403	20021539	28836458	25279606	23214018	31119689	27081016	29271267	23288881	28291622	25518509	15167530
D02074	Amphetamine sulfate (USP)		Stimulant (central)								17	21191682	27798290	16419401	14690880	33784320	34417357	10774542	9681333	11805732	23945447	9681327	26922000	33149054	27287628	14871155	26349081	27552823
D03830	Diltiazem malate (USAN)		Antiarrhythmic	Antihypertensive	Vasodilator (coronary)	Calcium channel blocker					17	23815459	17044476	9723244	15866679	32968164	12451282	22591980	7801862	12873538	16044097	34284341	1519637	10099056	17045935	1309068	27129011	10915232
D05419	Pentetate calcium trisodium (JAN/USAN) Calcium trisodium pentetate (INN)		Antidote (plutonium	americium	curium)	Chelating agent					17	9052628	16506037	11681650	9445117	19142191	15193819	24957862	18611989	16061669	11306485	23255310	21744874	23668548	16372536	22771978	24980267	28350486
D05421	Pentetate indium disodium In 111 (USAN)		Diagnostic aid	Radioactive agent							17	9052628	16506037	11681650	9445117	19142191	15193819	24957862	18611989	16061669	11306485	23255310	21744874	23668548	16372536	22771978	24980267	28350486
D05422	Pentetic acid (USP/INN)		Diagnostic aid								17	9052628	16506037	11681650	9445117	19142191	15193819	24957862	18611989	16061669	11306485	23255310	21744874	23668548	16372536	22771978	24980267	28350486
D05839	Siliceous earth, purified (NF)		Pharmaceutic aid (filtering medium)								17	25483994	35896711	22584552	29533861	9684794	29510868	25416586	17516468	23445171	27839733	29392377	26048838	22145627	32007904	23602928	17828800	31791288
D05853	Sodium ascorbate (USP/INN)		Antiscorbutic	Supplement (vitamin C)							17	9197872	10588299	30025415	11836837	8942013	33109252	23180405	22839718	30025414	25450320	11153621	32070148	17946369	9421109	26720803	23916928	25458464
D06522	Silicon dioxide, colloidal (NF) Silica		Pharmaceutic aid (suspending	tablet and capsule diluent	thickening)						17	25483994	35896711	22584552	29533861	9684794	29510868	25416586	17516468	23445171	27839733	29392377	26048838	22145627	32007904	23602928	17828800	31791288
D06645	Sitagliptin phosphate (USAN) Sitagliptin phosphate hydrate (JP18) Sitagliptin phosphate monohydrate		Antidiabetic	Dipeptidyl peptidase-4 (DPP-4) inhibitor							17	23598537	30706085	28058750	28953663	22440997	28035868	19009789	18561535	29652101	25231694	29386477	19739879	26986104	29171468	29488152	22440995	28847886
D07845	Diltiazem (INN)		Antiarrhythmic	Antihypertensive	Vasodilator (coronary)	Calcium channel blocker					17	23815459	17044476	9723244	15866679	32968164	12451282	22591980	7801862	12873538	16044097	34284341	1519637	10099056	17045935	1309068	27129011	10915232
D07880	Duloxetine (INN)		Antidepressant	Serotonin-noradrenaline reuptake inhibitor (SNRI)							17	23783007	22712514	17210501	24886771	21768799	21068650	30192450	19637208	32365274	23885111	18667140	20701239	19724981	17130011	22688722	18043474	30611837
D07962	Flecainide (INN)		Antiarrhythmic	Sodium channel blocker							17	12763549	26660169	22941032	26416620	15695146	30520831	28560722	30175758	27777148	17495256	11127360	11333173	9077106	12151077	27939893	12604865	22729333
D08492	Rosuvastatin (INN)		Antihyperlipidemic	HMG-CoA reductase inhibitor							17	28638702	21222064	25350224	31181484	15382384	25491403	20021539	28836458	25279606	23214018	31119689	27081016	29271267	23288881	28291622	25518509	15167530
D08516	Sitagliptin (USAN)		Antidiabetic	Dipeptidyl peptidase-4 (DPP-4) inhibitor							17	23598537	30706085	28058750	28953663	22440997	28035868	19009789	18561535	29652101	25231694	29386477	19739879	26986104	29171468	29488152	22440995	28847886
D09762	Pentetate zinc trisodium (JAN)		Antidote (plutonium	americium	curium)	Chelating agent					17	9052628	16506037	11681650	9445117	19142191	15193819	24957862	18611989	16061669	11306485	23255310	21744874	23668548	16372536	22771978	24980267	28350486
D12294	Sitagliptin phosphate (JAN)		Antidiabetic	Dipeptidyl peptidase-4 (DPP-4) inhibitor							17	23598537	30706085	28058750	28953663	22440997	28035868	19009789	18561535	29652101	25231694	29386477	19739879	26986104	29171468	29488152	22440995	28847886
D00037	Citric acid, anhydrous (USP) Anhydrous citric acid (JP18) Citric acid anhydrous (JAN)		Pharmaceutic aid (buffering agent	flavor)							16	15115666	21983285	30025415	32321450	18635373	32108577	11729363	22862794	19691484	19931889	18272829	9352960	8633908	25248688	17694338	20221775
D00084	Dextrin (JP18/NF)		Pharmaceutic aid (suspending	tablet binder	tablet and capsule diluent	viscosity-increasing)					16	19272537	17806128	27324913	12207314	9653970	33138848	21413422	12900871	23445171	28350363	8746687	17717257	25907172	32584616	24964810	19272538
D00097	Salicylic acid (JP18/USP)		Antifungal	Keratolytic							16	27150289	32369623	8331142	26759833	26168972	10366903	7886124	15491434	10543147	15280839	17498841	24953623	15658346	23527534	8466400	8699558
D00134	Albendazole (JAN/USP/INN)		Anthelmintic								16	9195269	9203680	22530831	17988742	33309328	20832386	10733213	8187662	18042569	25051188	22381852	19840532	23717701	27417083	22039558	19912267
D00206	Imipenem (USP) Imipenem hydrate (JP18)		Antibacterial	Cell wall biosynthesis inhibitor							16	30861406	36084471	30831307	27093294	18023625	28705450	8557879	32049891	32428767	16602471	8870902	25678084	32253220	1926900	11591906	30528370
D00488	Pyrimethamine (JAN/USP/INN)		Antimalarial								16	15095228	14516302	12463030	19735557	21682092	8160060	20105282	7611189	9705188	12163917	7923343	16133245	15620537	15678817	20170477	11422956
D00817	Bupropion hydrochloride (JAN/USP)		Antidepressant	Noradrenalin and dopamine reuptake inhibitor							16	21191682	1813908	10922191	22515134	8407856	20302998	26907501	15576285	17408312	8071288	33905640	11393509	31150132	25565674	19148878	21524943
D00924	Ceftriaxone sodium (USP) Ceftriaxone sodium hydrate (JP18)		Antibacterial	Cell wall biosynthesis inhibitor							16	33025449	24300626	11599271	30137377	16004164	26438505	30793755	25362494	32390087	33559708	30602511	29392377	22434454	8879899	29503075	22850101
D01108	Magnesium sulfate (USP) Magnesium sulfate hydrate (JP18) Magnesium sulfate heptahydrate		Antiarrhythmic	Laxative	Replenisher (electrolyte)						16	29788532	8866390	29878650	9854304	16784046	28286262	29976161	24916134	12974980	19747269	12579104	15933313	7708340	7560484	10640026	8949222
D01199	Emtricitabine (JAN/USAN/INN) (abbr) FTC		Antiviral	Reverse transcriptase inhibitor							16	29374296	30178462	27545497	15718833	23800167	27391203	26781865	30451698	31765502	32374049	14959692	34302760	32675042	32167963	28260694	14601555
D01222	Citric acid monohydrate (USP) Citric acid hydrate (JP18)		Pharmaceutic aid (buffering agent	flavor)							16	15115666	21983285	30025415	32321450	18635373	32108577	11729363	22862794	19691484	19931889	18272829	9352960	8633908	25248688	17694338	20221775
D01977	Gefitinib (JP18/USAN/INN)		Antineoplastic	Receptor tyrosine kinase inhibitor							16	26349474	14705495	31283253	19865001	25554506	17239291	26315300	18515238	26254024	24413624	27639128	25087097	28625629	26898617	15688060	16925155
D02214	Epirubicin hydrochloride (JP18/USP) EPI		Antineoplastic	Topoisomerase II inhibitor							16	9440727	25723884	17707098	1381823	24824852	11899654	11899363	31830661	17369123	18484098	10365655	23129778	17593051	15111758	29973582	12087624
D03058	Basiliximab (USAN/INN) Basiliximab (genetical recombination) (JAN)		Immunosuppressant	Anti-CD25 antibody							16	15049800	26854648	22310601	11750532	20102364	10487276	21620039	15946914	28640063	17445554	15301558	17916050	11136200	12099518	15041393	21620038
D03651	Darbepoetin alfa (USAN/INN) Darbepoetin alfa (genetical recombination) (JAN) Darbepoetin alfa (genetical recombination) [Darbepoetin alfa biosimilar 1] (JAN) Darbepoetin alfa (genetical recombination) [Darbepoetin alfa biosimilar 2] (JAN) Darbepoetin alfa (genetical recombination) [Darbepoetin alfa biosimilar 3] (JAN)		Anti-anemic	Erythropoietin receptor agonist							16	17944348	14603561	30799375	19535656	18675764	17702511	17219727	17289537	28814194	22863267	17098634	17544389	16180781	19473639	18087795	11402087
D04515	Imipenem (INN) Imipenem anhydrous		Antibacterial	Cell wall biosynthesis inhibitor							16	30861406	36084471	30831307	27093294	18023625	28705450	8557879	32049891	32428767	16602471	8870902	25678084	32253220	1926900	11591906	30528370
D07591	Bupropion (INN)		Antidepressant	Noradrenalin and dopamine reuptake inhibitor							16	21191682	1813908	10922191	22515134	8407856	20302998	26907501	15576285	17408312	8071288	33905640	11393509	31150132	25565674	19148878	21524943
D07659	Ceftriaxone (INN)		Antibacterial	Cell wall biosynthesis inhibitor							16	33025449	24300626	11599271	30137377	16004164	26438505	30793755	25362494	32390087	33559708	30602511	29392377	22434454	8879899	29503075	22850101
D07901	Epirubicin (INN)		Antibiotic	Antineoplastic	Topoisomerase II inhibitor						16	9440727	25723884	17707098	1381823	24824852	11899654	11899363	31830661	17369123	18484098	10365655	23129778	17593051	15111758	29973582	12087624
D00221	Acetylcysteine (JP18/USP/INN)		Antidote (acetaminophen)	Mucolytic	Expectorant						15	9188292	25228446	15192687	32072435	15753537	30045259	25458464	15586041	15001462	31206613	24134534	33742775	15957876	31675173	27650929
D00323	Flucytosine (JP18/USP/INN) (abbr) 5FC		Antifungal	Nucleic acid biosynthesis inhibitor							15	22009660	33527677	18367976	1509745	17085019	28153282	9462426	32236456	17339279	9522853	11128235	10073735	22196206	19540094	27876146
D00331	Furosemide (JP18/USP/INN) Frusemide		Diuretic	Na-K-Cl cotransporter inhibitor							15	27379922	7933053	30741494	22586787	17925044	7711986	14717390	15912074	34052212	17061696	26809959	23336425	30721586	1454669	19426245
D00362	Lisinopril (USP) Lisinopril hydrate (JP18) Lisinopril dihydrate		Antihypertensive	Angiotensin-converting enzyme inhibitor							15	7936476	8911875	21118177	25102744	28559399	25902654	14695037	25518509	10073748	25675715	9676174	22489640	23548389	8305779	24800478
D00448	Sulfasalazine (USP/INN) Salazosulfapyridine (JP18)		Anti-inflammatory disease	Antirheumatic							15	12472979	15829574	28121807	1358622	12452734	1352723	20235796	15545169	22021897	1358621	14968682	11974758	18723518	7551669	18211615
D00514	Dexmedetomidine (USAN/INN)		Sedative-hypnotic	Tranquilizer	alpha2-Adrenergic receptor agonist						15	11000607	12594584	20210713	28072737	26218862	19439053	22450531	28476033	19875767	16102711	12505396	15189665	19387269	18323319	32156151
D00619	Verapamil hydrochloride (JP18/USP)		Antiarrhythmic	Vasodilator	Calcium channel blocker						15	12622370	9723227	22369125	1760827	22145627	30498970	19446431	32968164	30555053	8764694	1614026	25050869	8946666	8578356	32070198
D00687	Salmeterol xinafoate (JAN/USP)		Bronchodilator	beta2-Adrenergic receptor agonist							15	16471309	26869782	27084726	22741746	10200132	15480328	27703344	26893551	30074294	28982774	24835502	9139768	9798578	19996191	23920253
D00954	Norgestrel (JP18/USP/INN)		Contraceptive	Progesterone receptor agonist							15	9872487	20352560	21741152	15643684	16792714	24343001	12899110	23412438	12899155	25459098	10468065	27211854	9678079	9678123	10214418
D01068	Vinblastine sulfate (JP18/USP)		Antineoplastic	Tubulin polymerization inhibitor							15	28375127	29305638	11103239	17374151	15650452	24365981	27349431	25654915	11899363	28589704	11795947	35441483	28444728	26254023	11268706
D01177	Remifentanil hydrochloride (JAN/USAN)		Analgesic	Opioid receptor agonist							15	18288579	12790208	24977639	28730932	25692453	23416718	28072737	22686103	19439053	12765888	17456486	15312228	17587605	19638014	27106965
D01205	Dexmedetomidine hydrochloride (JAN/USP)		Sedative-hypnotic	Tranquilizer	alpha2-Adrenergic receptor agonist						15	11000607	12594584	20210713	28072737	26218862	19439053	22450531	28476033	19875767	16102711	12505396	15189665	19387269	18323319	32156151
D01358	Mianserin hydrochloride (JAN/USAN)		Antidepressant								15	29156365	25078020	22561473	22750079	16044104	15576285	15167628	14749554	19323618	22561481	12902213	28395245	22065532	22926595	17164691
D02181	Sisomicin sulfate (JAN/USP)		Antibacterial	Protein biosynthesis inhibitor							15	35258314	8182017	7699155	16028643	15973917	7927862	8182018	20081273	31248681	1805695	30511766	17006675	7588829	12410181	22770656
D02242	Methamphetamine hydrochloride (JP18/USP)		Psychostimulant	Stimulant (central)							15	33404230	24195663	9681327	31026029	9681333	11805732	20678654	16897351	9451792	31218824	32007904	29036309	29064909	22065532	30701618
D02262	Quinine sulfate (USP) Quinine sulfate hydrate (JP18) Quinine hydrogen sulfate		Antimalarial								15	22186076	11641075	8756050	8649278	8665391	8898467	10695778	27203159	1298631	30945322	10816754	11802092	27019100	19219270	16387280
D02297	Emtricitabine and tenofovir disoproxil		Antiviral								15	31765502	32374049	27391203	14959692	34302760	30178462	29374296	27545497	15718833	32675042	32167963	28260694	32385902	26781865	30451698
D02356	Verapamil (USAN/INN)		Antiarrhythmic	Vasodilator	Calcium channel blocker						15	12622370	9723227	22369125	1760827	22145627	30498970	19446431	32968164	30555053	8764694	1614026	25050869	8946666	8578356	32070198
D02544	Sisomicin (USAN/INN)		Antibacterial	Protein biosynthesis inhibitor							15	35258314	8182017	7699155	16028643	15973917	7927862	8182018	20081273	31248681	1805695	30511766	17006675	7588829	12410181	22770656
D02716	Pregabalin (JAN/USAN/INN)		Anticonvulsant	Pain relief							15	24907547	18043477	25217536	33778855	30084288	25758302	29684922	29878981	16888514	20205995	21538671	21332246	18667140	28508935	17048972
D04291	Galactose (NF) alpha-D-Galactose		Diagnostic aid (ultrasound contrast medium)								15	27084921	20826719	25086667	21846834	27335056	22553232	30168076	21042306	22634880	21658879	28472247	26833158	26438490	34043239	27681004
D05251	Omalizumab (USAN/INN) Omalizumab (genetical recombination) (JAN)		Antiasthmatic	Urticaria therapeutic agent	Mediator release inhibitor	Anti-IgE antibody					15	30076605	33338686	17920257	23323984	33329588	17612311	15382384	17680911	26725153	30531179	29545284	19076009	19191148	22178123	26966102
D05792	Salmeterol (USAN/INN)		Bronchodilator	beta2-Adrenergic receptor agonist							15	16471309	26869782	27084726	22741746	10200132	15480328	27703344	26893551	30074294	28982774	24835502	9139768	9798578	19996191	23920253
D06792	Digenea (JP18)		Anthelmintic								15	23052766	33044962	21864384	16938734	23259435	24743389	15330573	27128806	23556011	22245148	32196506	34504222	20502515	23884992	24499644
D07507	Zidovudine and lamivudine		Antiviral								15	26857335	30352627	11487394	17503744	14959692	9456264	32481459	24645979	28957610	22858583	20004464	25279808	17328659	10407820	21671885
D08131	Lisinopril (INN)		Antihypertensive	Angiotensin-converting enzyme inhibitor							15	7936476	8911875	21118177	25102744	28559399	25902654	14695037	25518509	10073748	25675715	9676174	22489640	23548389	8305779	24800478
D08187	Metamfetamine (INN) Methamphetamine		Psychostimulant	Stimulant (central)							15	33404230	24195663	9681327	9681333	11805732	20678654	9451792	31026029	16897351	31218824	32007904	29036309	29064909	22065532	30701618
D08216	Mianserin (INN)		Antidepressant								15	29156365	25078020	22561473	22750079	16044104	15576285	15167628	14749554	19323618	22561481	12902213	28395245	22065532	22926595	17164691
D08460	Quinine (BAN)		Antimalarial								15	22186076	11641075	8756050	8649278	8665391	8898467	10695778	27203159	1298631	30945322	10816754	11802092	27019100	19219270	16387280
D08473	Remifentanil (INN)		Analgesic (narcotic)	Opioid receptor agonist							15	18288579	12790208	24977639	28730932	25692453	23416718	28072737	22686103	19439053	12765888	17456486	15312228	17587605	19638014	27106965
D08536	Suleparoid Heparitin sulfate		Vascular protectant								15	10928485	12579101	9193279	12555357	11111553	9546248	11998151	9740137	18690358	19190810	19175190	32833716	12843865	14692173	32441664
D08675	Vinblastine (INN)		Antineoplastic	Tubulin polymerization inhibitor							15	28375127	29305638	11103239	17374151	15650452	24365981	27349431	25654915	11899363	28589704	11795947	35441483	28444728	26254023	11268706
D00014	Glutathione (JP18) Glutathione (reduced type)		Antidote								14	24801480	21590998	22117768	23445171	31539712	27306219	25458463	7779446	16404806	32067250	27988297	30268951	10708161	29624828
D00096	Sorbitol solution (USP) D-Sorbitol (JP18) Sorbitol (NF)		Diagnostic aid (contrast adjunct)	Laxative	Perfusate	Pharmaceutic aid (tablet excipient)	Supplement (nutrient)				14	25051779	23996042	1760827	24142436	21378711	23715423	17316157	7660549	8107184	18595246	28525701	9352960	34454026	17037697
D00141	Indomethacin (USP) Indometacin (JP18/INN)		Analgesic	Anti-inflammatory	Antipyretic	COX inhibitor					14	9853990	16977901	18561728	9187408	8587072	23731441	22078313	1923225	8673233	21537913	19859762	14968682	8325042	17643322
D00241	Baclofen (JP18/USP/INN)		Antispasmodic	Muscle relaxant	GABA-B receptor agonist						14	25944064	18517146	10401268	27401938	16789674	9604821	26415080	28087970	22854310	12715404	10703293	27984918	31936209	28967184
D00348	Isotretinoin (JAN/USP)		Anti-acne	Keratolytic	Retinoic acid receptor (RAR) agonist						14	26630323	32208022	17886520	15730082	32107726	20000864	9747233	16294949	9747221	9557257	17874606	30315820	21632153	17286159
D00357	Losartan potassium (JP18/USP)		Antihypertensive	Angiotensin II receptor antagonist							14	25271811	25051056	18595246	12222991	28509487	23098346	17119933	20978279	16490807	11010055	10073748	23751788	20556561	24800477
D00365	Lorazepam (JP18/USP/INN)		Antianxiety	Anticonvulsant	Minor tranquilizer						14	15286569	17304148	11072553	27464323	10347499	20572555	20653315	19270635	17996661	19875767	7894559	10470750	7503891	9681328
D00369	Melphalan (JP18/USP/INN)		Antineoplastic	Alkylating agent							14	27118453	24809596	25220635	14595385	11501854	8215078	25388651	8985522	11914777	10711640	17393167	8482103	25784682	19733251
D00442	Octreotide (USAN/INN)		Antisecretory (hormone)	Somatostatin receptor agonist							14	15743023	11888040	26348352	27296128	19349261	8845623	7977436	18815562	23197114	20118140	27910710	19755754	18580450	18815560
D00515	Nitroglycerin (JP18/USP) Glyceryl trinitrate		Antihypertensive	Vasodilator (coronary)							14	12672649	19639300	18503229	17721031	12586269	29974143	17198036	10455598	8364671	9056472	7937689	27754742	15622648	11376665
D00545	Isoflurane (JP18/USP/INN)		Anesthetic (inhalation)								14	15640636	7619369	11883384	23579237	33849618	1469180	20405230	8844234	1686799	17591127	12505396	16340268	8136401	18323319
D00570	Colchicine (JP18/USP)		Gout suppressant	Leukocyte (neutrophil) migration inhibitor	Tubulin polymerization inhibitor						14	18264188	29578360	34446156	27802478	24028818	18701554	17512038	34051877	16910346	24100258	25603588	28097903	26076938	26678641
D00945	Pioglitazone hydrochloride (JP18/USP)		Antidiabetic	Peroxisome proliferator-activated receptor (PPAR) gamma agonist							14	18473695	18503229	24797920	23627775	19419235	26215435	26591552	23142017	22440995	10645993	18667139	29900709	12405274	24937535
D01136	Tranexamic acid (JP18/USP/INN)		Antifibrinolytic	Anti-inflammatory	Plasmin inhibitor						14	29490682	26514221	30968079	30790551	30321510	29490690	22094008	34190197	27607599	25040104	9484295	30954338	27765582	33592700
D01753	Dibekacin sulfate (JP18)		Antibacterial	Protein biosynthesis inhibitor							14	31323015	22686009	26715149	16035373	17541241	17065622	18452409	23263188	18176058	32828677	9379540	35606308	24486168	18591876
D02131	Tegafur and uracil		Antineoplastic	Antimetabolite							14	16897972	28562534	28555688	25074036	16410699	23040684	33542452	15984528	19935361	30054709	29305639	24256625	20383700	27306219
D02250	Octreotide acetate (JAN) Octreotide diacetate		Antineoplastic	Antisecretory (hormone)	Somatostatin receptor agonist						14	15743023	11888040	26348352	27296128	19349261	8845623	7977436	18815562	23197114	20118140	27910710	19755754	18580450	18815560
D02465	Micafungin sodium (JAN/USAN)		Antifungal	Cell wall biosynthesis inhibitor							14	22943928	32789881	31958565	19336919	36084471	26180134	27424599	18019516	31780687	24408301	21680263	20882524	29863416	18779361
D04024	Lapatinib ditosylate (USAN) Lapatinib tosilate hydrate (JAN) Lapatinib ditosylate monohydrate		Antineoplastic	Receptor tyrosine kinase inhibitor							14	21749885	23942544	25119858	27851685	24365980	32591987	26424026	21609937	32274564	17824554	27414975	33663560	19505856	29321587
D04187	Fingolimod hydrochloride (JAN/USAN)		Immunosuppressant	Sphingosine-1-phosphate receptor agonist							14	27640651	26121423	25245812	21425264	10487276	26349949	27502119	23047163	10083517	15264459	29075564	26077133	31520869	19118083
D05697	Ranibizumab (USAN/INN) Ranibizumab (genetical recombination) (JAN) Ranibizumab (genetical recombination) [Ranibizumab biosimilar 1] (JAN) Ranibizumab-nuna		Angiogenesis inhibitor	Anti-VEGF antibody							14	26854482	19700195	18775528	26460574	26080583	28188433	21885622	24729031	28144918	25711057	27600893	19384756	23349430	26150052
D06457	Gonadotropin, chorionic (USP) Human chorionic gonadotrophin (JP18)		Ovulation inducing agent	Luteinizing hormone/choriogonadotropin receptor agonist	Follicle stimulating hormone receptor agonist						14	33121473	25313754	25998212	7518517	27504939	31342806	10078590	22128297	32208022	10758585	29746023	9696237	9280551	23081873
D06495	Octreotide acetate (USP)		Antisecretory (hormone)	Somatostatin receptor agonist							14	15743023	11888040	26348352	27296128	19349261	8845623	7977436	18815562	23197114	20118140	27910710	19755754	18580450	18815560
D06498	Concentrated human blood platelet		Replenisher (platelet)								14	27012029	22728022	26576037	24408324	19931889	10069286	28913918	23659651	28914074	29864779	16149024	16149022	15763896	25248688
D06676	Raltegravir (INN) MK-0518		Antiviral	HIV integrase inhibitor							14	28427498	28051809	18416392	24819970	24608069	30541077	22406652	26112927	19319971	19128911	19865000	36529684	20926993	28198351
D07133	Raltegravir potassium (JAN/USAN)		Antiviral	HIV integrase inhibitor							14	22406652	28427498	26112927	28051809	24608069	19319971	19128911	18416392	19865000	36529684	24819970	20926993	30541077	28198351
D07811	Dibekacin (INN)		Antibacterial	Protein biosynthesis inhibitor							14	31323015	22686009	26715149	16035373	17541241	17065622	18452409	23263188	18176058	32828677	9379540	35606308	24486168	18591876
D08108	Lapatinib (INN)		Antineoplastic	Receptor tyrosine kinase inhibitor							14	21749885	23942544	25119858	27851685	24365980	32591987	26424026	21609937	32274564	17824554	27414975	33663560	19505856	29321587
D08146	Losartan (INN)		Antihypertensive	Angiotensin II receptor antagonist							14	25271811	25051056	18595246	12222991	28509487	23098346	17119933	20978279	16490807	11010055	10073748	23751788	20556561	24800477
D08218	Micafungin (INN)		Antifungal	Cell wall biosynthesis inhibitor							14	22943928	32789881	31958565	19336919	36084471	26180134	27424599	18019516	31780687	24408301	21680263	20882524	29863416	18779361
D08378	Pioglitazone (INN)		Antidiabetic	Peroxisome proliferator-activated receptor (PPAR) gamma agonist							14	18473695	18503229	24797920	23627775	19419235	26215435	26591552	23142017	22440995	10645993	18667139	29900709	12405274	24937535
D08681	Vonicog alfa (USAN) Vonicog alfa (genetical recombination) (JAN) Von willebrand factor		Anticoagulant	Hemostatic	Replenisher (von Willebrand factor)						14	11992243	24911459	10365772	17845916	19584715	22487084	23981104	30916034	15753537	25196897	15314709	11240613	16149022	27472426
D10001	Fingolimod (INN)		Immunosuppressant	Sphingosine-1-phosphate receptor agonist							14	27640651	26121423	25245812	21425264	10487276	26349949	27502119	23047163	10083517	15264459	29075564	26077133	31520869	19118083
D00019	Methionine (USP) L-Methionine (JP18)		Antidote								13	26166286	11924111	28412747	25799835	23957567	15957876	22148291	11591900	25589183	30901734	17503744	27723699	12889176
D00052	Edetic acid (NF/INN) EDTA		Chelating agent (metal)								13	16149025	27660139	8249780	17898659	22862794	33667247	25692453	23503442	23296096	7574889	29240616	28750750	26766748
D00062	Mannitol (USP) D-Mannitol (JP18)		Antihypertensive (intracranial	intraocular)	Diagnostic aid (renal function determination)	Diuretic					13	20888307	15876888	17873594	28258928	1536496	18344823	30045281	20804114	15071390	8796395	18373479	33313798	1454669
D00187	Ergocalciferol (JP18/USP) Vitamin D2		Antirachitic	Vitamin D receptor agonist							13	24619898	12143475	27004301	18258572	18505229	21811962	16106899	31161518	16025398	17289535	20180609	19336231	20180605
D00296	Didanosine (JAN/USP/INN) (abbr) ddI		Antiviral	Reverse transcriptase inhibitor							13	14959692	8414697	11870893	1346614	11363927	7552519	8657531	10407820	12184241	1373462	8021765	9853985	18258495
D00355	Lansoprazole (JP18/USP/INN)		Anti-ulcerative	Proton pump inhibitor							13	21372537	19542776	27535751	26338825	28083842	26935876	25844821	27821034	31974914	27185079	26832653	10597120	31385001
D00405	Methyldopa (USP) Methyldopa hydrate (JP18)		Antihypertensive	alpha2-Adrenergic receptor agonist							13	18425437	25063927	32654554	23738369	22561478	15133814	19343903	33582982	33660661	15990127	18690994	22534502	28828219
D00471	Praziquantel (JAN/USP/INN)		Anthelmintic (veterinary)								13	33044962	21864384	16938734	11346981	23259435	24743389	15330573	23556011	22245148	32196506	34504222	23884992	8127275
D00496	Penicillamine (JAN/USP/INN)		Antidote	Antirheumatic	Chelating agent						13	8103699	1352723	26067812	11974758	34259127	1596055	1736779	32854553	1605146	17694338	7838614	7880185	16293159
D00536	Felbamate (USPINN)		Antiepileptic								13	8106833	8784215	11092609	9029743	7624905	16182617	18544223	7919574	8174245	7564721	17048972	20205993	8347179
D00554	Ethinyl estradiol (USP) Ethinylestradiol (JP18/INN)		Antineoplastic	Menstruation disorder agent	Estrogen receptor agonist						13	16981874	24343001	9678115	25459098	22281416	9678123	30203681	17241838	1945021	16792714	34670961	23412438	10214418
D00632	Dobutamine hydrochloride (JP18/USP)		Cardiotonic	beta1-Adrenergic receptor agonist							13	11685346	8260998	8844233	17198036	29340539	11271080	10441688	11957503	8482088	11078231	12961786	1572184	11373427
D00639	Mexiletine hydrochloride (JP18/USP)		Antiarrhythmic	Antihypertensive	Sodium channel blocker						13	27287628	26660169	23609328	11333173	17077526	21157099	1822186	8211322	31461671	30206090	31079109	12808282	9631929
D00850	Minocycline hydrochloride (JP18/USP)		Antibacterial	Protein biosynthesis inhibitor							13	27734609	24067259	16888514	8463461	7624923	28622620	18795273	9130967	28012683	18554910	30511379	9519615	18554371
D00903	Diclofenac potassium (USP)		Anti-inflammatory	COX inhibitor							13	16874847	22527348	28745656	8930754	33314287	21050881	28514547	10414481	23521429	31008736	19694738	17999057	23225308
D00904	Diclofenac sodium (JP18/USP)		Analgesic	Anti-inflammatory	Antipyretic	COX inhibitor					13	16874847	22527348	28745656	8930754	33314287	21050881	28514547	10414481	23521429	31008736	19694738	17999057	23225308
D01186	Deferoxamine mesylate (USP) Deferoxamine mesilate (JP18)		Antidote (iron)	Chelating agent							13	16339683	19764989	18290397	16339703	15559652	33233561	11099901	25051423	20721892	10779448	22609885	11754409	9106087
D01350	Streptomycin sulfate (JP18/USP)		Antibacterial (tuberculostatic)	Antibiotic	Protein biosynthesis inhibitor						13	18878153	1297640	8461694	27697730	20306514	23719934	29559118	8000420	16956741	28248672	11490457	25987620	7508298
D01802	Edetate disodium (USP) Disodium edetate hydrate (JP18) Disodium edetate dihydrate		Chelating agent (metal)								13	33667247	25692453	23503442	16149025	23296096	27660139	7574889	8249780	29240616	28750750	22862794	17898659	26766748
D01968	Zoledronic acid (USAN) Zoledronic acid hydrate (JAN)		Antihypercalcemia	Antiresorptive	Farnesylpyrophosphate synthetase inhibitor						13	21182431	21785027	17768093	31770261	17728092	20533067	17804295	22167997	24330023	17082512	16018832	12202673	23357846
D02229	Sildenafil citrate (JAN/USP)		Vasodilator	Impotence therapy	Phosphodiesterase V inhibitor						13	23241003	25466700	23819341	23220921	25455432	9844484	16276142	9814198	25486229	23128911	26143343	28277352	30315625
D02331	Vitamin E (USP)		Supplement (vitamin E)								13	9197872	15076080	14567491	17390126	11153621	17154129	20427870	10588299	11836837	23916928	24166490	8205268	1728005
D02778	Abciximab (USAN/INN) Abciximab (genetical recombination) (JAN)		Platelet aggregation inhibitor	Glycoprotein IIb/IIIa receptor antagonist							13	12586268	16149024	9443422	10797693	11729363	16149015	16149028	12698552	10758948	9403602	10069286	8711321	11022216
D02934	Anakinra (USAN/INN)		Anti-inflammatory	Immunosuppressant							13	29578360	10382786	15714747	20642840	25045337	18376755	26040057	21908452	22267331	28097903	32914670	26575530	26343354
D03203	Abatacept (USAN/INN) Abatacept (genetical recombination) (JAN)		Antirheumatic								13	29530763	30633722	25551406	27098382	19128344	18376755	18561862	26517199	24854356	23099285	22205272	30679233	17273084
D03222	Belatacept (USAN/INN)		Antirheumatic	Immunosuppressant							13	29530763	26517199	24854356	23099285	30633722	25551406	22205272	27098382	19128344	18376755	30679233	17273084	18561862
D03358	Teriparatide acetate (JAN)		Diagnostic (parathyroid function)	Osteoporosis agent	Parathyroid hormone receptor agonist						13	17223374	19578808	20458576	18180601	22877431	20722614	23812597	22877427	19806302	19474629	29179892	31418585	24599274
D03670	Deferoxamine (USAN)		Antidote (iron)	Chelating agent							13	18290397	16339703	15559652	33233561	11099901	9106087	16339683	25051423	20721892	19764989	22609885	11754409	10779448
D03879	Dobutamine (USAN/INN)		Cardiotonic	beta1-Adrenergic receptor agonist							13	11685346	8260998	8844233	17198036	29340539	11271080	10441688	11957503	8482088	11078231	12961786	1572184	11373427
D03880	Dobutamine lactobionate (USAN)		Cardiotonic	beta1-Adrenergic receptor agonist							13	11685346	8260998	8844233	17198036	29340539	11271080	10441688	11957503	8482088	11078231	12961786	1572184	11373427
D03881	Dobutamine tartrate (USAN)		Cardiotonic	beta1-Adrenergic receptor agonist							13	11685346	8260998	8844233	17198036	29340539	11271080	10441688	11957503	8482088	11078231	12961786	1572184	11373427
D03943	Edetate calcium disodium (USP) Calcium sodium edetate hydrate (JP18) Sodium calcium edetate (INN) Calcium disodium edetate hydrate Edetate calcium disodium		Antidote (lead)	Chelating agent (metal)							13	16149025	27660139	8249780	17898659	22862794	33667247	25692453	23503442	23296096	7574889	29240616	28750750	26766748
D03945	Disodium edetate Edetate disodium anhydrous		Chelating agent (metal)								13	33667247	25692453	23503442	16149025	23296096	27660139	7574889	8249780	29240616	28750750	22862794	17898659	26766748
D03946	Edetate sodium (USAN)		Chelating agent (metal)								13	33667247	25692453	23503442	16149025	23296096	27660139	7574889	8249780	29240616	28750750	22862794	17898659	26766748
D04539	Insulin detemir (USAN/INN) Insulin detemir (genetical recombination) (JAN)		Antidiabetic	Insulin receptor agonist							13	20347404	23289822	22968720	26220149	28230322	23337144	29278460	21550949	29316130	18840012	22038703	17273084	19259629
D05045	Minocycline (USAN/INN)		Antibacterial	Protein biosynthesis inhibitor							13	27734609	24067259	16888514	8463461	7624923	28622620	18795273	9130967	28012683	18554910	30511379	9519615	18554371
D06078	Teriparatide (USP/INN) Teriparatide (genetical recombination) (JAN) Teriparatide (genetical recombination) [Teriparatide biosimilar 1] (JAN)		Antiresorptive	Osteoporosis agent	Parathyroid hormone receptor agonist						13	19578808	20458576	19806302	19474629	24599274	17223374	18180601	22877431	20722614	23812597	22877427	29179892	31418585
D06546	Teriparatide acetate (USAN) Teriparatide acetate hydrate		Diagnostic (hypocalcemia)	Parathyroid hormone receptor agonist							13	17223374	19578808	20458576	18180601	22877431	20722614	23812597	22877427	19806302	19474629	29179892	31418585	24599274
D07816	Diclofenac (USAN/INN)		Analgesic	Anti-inflammatory	Antipyretic	COX inhibitor					13	16874847	22527348	28745656	8930754	33314287	21050881	28514547	10414481	23521429	31008736	19694738	17999057	23225308
D07934	Edetate calcium disodium		Antidote	Chelating agent (metal)							13	33667247	25692453	23503442	16149025	23296096	27660139	7574889	8249780	29240616	28750750	22862794	17898659	26766748
D08205	Methyldopa (INN)		Antihypertensive	alpha2-Adrenergic receptor agonist							13	18425437	25063927	32654554	23738369	22561478	15133814	19343903	33582982	33660661	15990127	18690994	22534502	28828219
D08215	Mexiletine (INN)		Antiarrhythmic	Sodium channel blocker							13	27287628	26660169	23609328	11333173	17077526	21157099	1822186	8211322	31461671	30206090	31079109	12808282	9631929
D08514	Sildenafil (INN)		Vasodilator	Impotence therapy	Phosphodiesterase V inhibitor						13	23241003	25466700	23819341	23220921	25455432	9844484	16276142	9814198	25486229	23128911	26143343	28277352	30315625
D08531	Streptomycin (INN)		Antibacterial (tuberculostatic)	Protein biosynthesis inhibitor							13	18878153	1297640	8461694	27697730	20306514	23719934	29559118	8000420	16956741	28248672	11490457	25987620	7508298
D08532	Succinimide		Anti-urolithic (kedney stone)								13	19702732	8753586	23110840	7878705	22410068	17627908	1743173	7986296	18211614	17828800	8764817	20021341	16106899
D08689	Zoledronic acid (INN)		Antihypercalcemia	Antiresorptive	Farnesylpyrophosphate synthetase inhibitor						13	21182431	21785027	17768093	31770261	17728092	20533067	17804295	22167997	24330023	17082512	16018832	12202673	23357846
D00011	Glycine (JP18/USP)		Supplement (glycine)								12	32296873	31416331	23258576	29599336	27775443	12244483	15199476	17694338	12759518	31891449	21107318	27350098
D00094	Tretinoin (JAN/USP/INN)		Antineoplastic	Keratolytic	Retinoic acid receptor (RAR) agonist						12	16258453	15052823	24907017	24953623	17339175	9557257	17339180	29790609	11960341	1535046	29860366	12886260
D00110	Cocaine (USP)		Anesthetic (topical)	Narcotic							12	9780135	17724885	31026029	31809406	15075494	16897351	23851907	15795647	24950813	9949220	28975284	23006221
D00166	Cyanocobalamin (JP18/USP/INN)		Anti-anemic	Hematopoietic	Supplement (vitamin B12)						12	24166792	28851784	26960786	23115224	19713077	26418321	27323792	9626024	9050426	9136359	25257064	26427136
D00191	Vitamin B12		Supplement (vitamin B12)								12	24166792	28851784	26960786	23115224	19713077	26418321	27323792	9626024	9050426	9136359	25257064	26427136
D00280	Clonazepam (JP18/USP/INN)		Anticonvulsant	Antiepileptic							12	27639091	22561473	22233697	28682924	15658338	8577174	7962684	8753585	8009566	20699074	26945373	8764817
D00336	Glyburide (USP) Glibenclamide (JP18/INN)		Antidiabetic	Hypoglycemic							12	14723592	16219016	28817249	7612921	26796130	18061587	26241419	9255206	28791793	27681997	26281972	15959425
D00385	Triamcinolone (JP18/USP/INN)		Antiasthmatic	Anti-inflammatory	Antirheumatic	Glucocorticoid receptor agonist					12	11681655	11317830	23619446	11681648	18775528	17411010	25748343	17224366	25549180	30843453	26084124	21510808
D00580	Sulfadoxine (JAN/USP/INN)		Antibacterial	Antimalarial	Folic acid biosynthesis inhibitor						12	15095228	12163917	7923343	15678817	14516302	12463030	20170477	19735557	8160060	20105282	11422956	9705188
D00596	Rosiglitazone maleate (JAN/USP)		Antidiabetic	Peroxisome proliferator-activated receptor (PPAR) gamma agonist							12	18528195	20689527	16934427	16562551	21416633	19419235	15983027	12847298	19000361	10645993	12405274	15257231
D00634	Bisoprolol fumarate (JP18/USP)		Antihypertensive	Vasodilator	beta1-Adrenergic receptor antagonist						12	26293212	28139557	27089719	25940834	22839438	23548391	20659026	27003232	26502499	25702398	25177888	25464605
D00767	Vecuronium bromide (JAN/USP/INN)		Skeletal muscle relaxant	Neuromuscular blocking agent	Muscarinic acetylcholine receptor antagonist						12	7803735	14984632	19272537	12670810	7976160	17717257	21413422	8095131	19272538	10640038	7910130	1686799
D00820	Trazodone hydrochloride (JAN/USP)		Antidepressant	Serotonin antagonist and reuptake inhibitor (SARI)							12	15468607	9050436	15180173	17489761	10704094	9826304	24824663	8197040	8407856	34469419	15576285	21524943
D00905	Cefazolin sodium (JP18/USP)		Antibacterial	Cell wall biosynthesis inhibitor							12	35175248	25131168	27209020	9007180	27216076	7832374	28600499	15467657	16004164	12826973	30414092	30015652
D00950	Levonorgestrel (JAN/USP/INN)		Contraceptive	Progesterone receptor agonist							12	9872487	20352560	21741152	15643684	12899110	23412438	12899155	25459098	10468065	27211854	9678079	9678123
D01026	Sotalol hydrochloride (JAN/USP)		Antiarrhythmic	beta-Adrenergic receptor antagonist	Potassium channel blocker						12	31707834	15005217	17495256	20659042	8552331	27939893	26208334	31328888	32347108	16628137	14597941	7630058
D01029	Tirofiban hydrochloride (USAN) Tirofiban hydrochloride hydrate		Platelet aggregation inhibitor	Glycoprotein IIb/IIIa receptor antagonist							12	16732379	10504992	15850609	12586268	10758948	11086647	11307832	11547328	23548346	11022216	10797693	11729363
D01244	Tegafur (JP18/USAN/INN)		Antineoplastic	Antimetabolite							12	16897972	28555688	25074036	16410699	23040684	33542452	15984528	30054709	29305639	24256625	20383700	27306219
D01707	Gadopentetate dimeglumine (JAN/USP)		Diagnostic aid (contrast medium)								12	18611989	16506037	16061669	11306485	21744874	9445117	19142191	16372536	22771978	24980267	24957862	28350486
D02106	Arsenic trioxide (JP18/USAN)		Antineoplastic								12	16258453	10552940	24907017	11222403	22272800	20015926	17339175	12210810	25972392	11960341	31009876	25600167
D02182	Cocaine hydrochloride (JP18/USP)		Anesthetic (topical)	Narcotic							12	9780135	17724885	31026029	31809406	15075494	16897351	23851907	15795647	24950813	9949220	28975284	23006221
D02299	Cefazolin (USP)		Antibacterial	Cell wall biosynthesis inhibitor							12	35175248	25131168	27209020	9007180	27216076	7832374	28600499	15467657	16004164	12826973	30414092	30015652
D02309	Methyl alcohol (NF) Methanol		Pharmaceutic aid (solvent)								12	29624243	21271747	32780750	29624242	12900871	30520831	22552005	10510137	19059744	19916377	19128911	22736359
D02313	Nitric acid (NF) Nitrate		Pharmaceutic aid (acidifying agent)								12	23026532	25782321	10890749	9758023	27657471	9722036	15658351	23146062	8370373	9526411	20639271	7906299
D02342	Bisoprolol (JAN/USAN/INN)		Antihypertensive	beta1-Adrenergic receptor antagonist							12	26293212	28139557	27089719	25940834	22839438	23548391	20659026	27003232	26502499	25702398	25177888	25464605
D02448	Pyrimethamine and sulfadoxine		Antimalarial								12	15095228	12163917	7923343	15678817	14516302	12463030	20170477	19735557	8160060	20105282	11422956	9705188
D02971	Aprotinin (USP/INN)		Antifibrinolytic	Serine protease inhibitor							12	15679283	20926755	16637527	7545449	16828293	18768040	18388501	16350378	7680854	8711321	10866420	16509811
D03021	Azacitidine (JAN/USAN/INN)		Antineoplastic	Antimetabolite							12	28126926	33662960	25062770	36224276	29500276	16341236	33423077	32203138	32285126	22369322	29069007	26940554
D03615	Cyanocobalamin Co 57 (USP) Cyanocobalamin (57Co) (INN)		Diagnostic aid	Radioactive agent							12	24166792	28851784	26960786	23115224	19713077	26418321	27323792	9626024	9050426	9136359	25257064	26427136
D03616	Cyanocobalamin Co 58 (USP) Cyanocobalamin (58Co) (INN)		Diagnostic aid	Radioactive agent							12	24166792	28851784	26960786	23115224	19713077	26418321	27323792	9626024	9050426	9136359	25257064	26427136
D03617	Cyanocobalamin Co 60 (USP) Cyanocobalamin (60Co) (INN)		Diagnostic aid	Radioactive agent							12	24166792	28851784	26960786	23115224	19713077	26418321	27323792	9626024	9050426	9136359	25257064	26427136
D04475	Insulin aspart (USP/INN) Insulin aspart (genetical recombination) (JP18) Insulin aspart (genetical recombination) [Insulin aspart biosimilar 1] (JAN) Insulin X 14		Antidiabetic	Insulin receptor agonist							12	20347404	23289822	25537835	26220149	23217267	24446385	23337144	23139978	26862678	29316130	26435365	24420389
D04554	Interferon beta-1a (USAN) Interferon beta-1a (genetical recombination) (JAN)		Antineoplastic	Biological response modifier							12	21685230	25245812	21658727	18573825	11397988	18611989	15984751	21669126	20639271	14981183	22058084	8195651
D06067	Temozolomide (JP18/USAN/INN)		Antineoplastic	Alkylating agent							12	11261095	10790718	19946604	14705495	27739325	19273412	34911992	30243056	21590996	30093449	10699306	25062770
D06404	Liraglutide (USAN/INN) Liraglutide (genetical recombination) (JAN)		Antidiabetic	Glucagon-like peptide 1 (GLP-1) receptor agonist							12	23068961	28953663	27273731	28181725	28643425	29652101	29386477	26394161	22382611	22727533	26345339	26279320
D06888	Eptifibatide (INN)		Platelet aggregation inhibitor	Glycoprotein IIb/IIIa receptor antagonist							12	16717382	16149028	12698552	29895599	12586268	10758948	10504992	11307832	22811551	11022216	10797693	11729363
D08006	Gadopentetic acid (INN)		Diagnostic aid (contrast medium	NMR-tonography)							12	18611989	16506037	16061669	11306485	21744874	9445117	19142191	16372536	22771978	24980267	24957862	28350486
D08340	Perhexiline (INN)		Vasodilator (coronary)	Calcium channel blocker							12	10442691	33044962	28692346	11802096	26309031	21645332	16405455	17445089	8946658	16469541	25774703	19656806
D08491	Rosiglitazone (INN)		Antidiabetic	Peroxisome proliferator-activated receptor (PPAR) gamma agonist							12	18528195	20689527	16934427	16562551	21416633	19419235	15983027	12847298	19000361	10645993	12405274	15257231
D08525	Sotalol (INN)		Antiarrhythmic	beta-Adrenergic receptor antagonist	Potassium channel blocker						12	31707834	15005217	17495256	20659042	8552331	27939893	26208334	31328888	32347108	16628137	14597941	7630058
D08607	Tirofiban (INN)		Platelet aggregation inhibitor	Glycoprotein IIb/IIIa receptor antagonist							12	16732379	10504992	15850609	12586268	10758948	11086647	11307832	11547328	23548346	11022216	10797693	11729363
D08626	Trazodone (INN)		Tranquilizer	Antidepressant	Serotonin antagonist and reuptake inhibitor (SARI)						12	15468607	9050436	15180173	17489761	10704094	9826304	24824663	8197040	8407856	34469419	15576285	21524943
D09795	Meglumine gadopentetate (JAN)		Diagnostic aid (contrast medium)								12	18611989	16506037	16061669	11306485	21744874	9445117	19142191	16372536	22771978	24980267	24957862	28350486
D10781	Deoxycholic acid (NF/INN)		Choleretic	Cytolytic							12	23702916	30070957	27481229	33238269	33140868	26482029	25732417	25463533	10770681	32165251	32950590	31675173
D11395	Lamivudine and tenofovir disoproxil		Antiviral								12	26857335	32324800	14959692	27545497	20546437	27502526	15718833	32675042	22858583	20004464	31433304	30451698
D00050	Riboflavin (JP18/USP/INN)		Supplement (vitamin B2)								11	8613283	17374038	21666584	30289219	24738263	25518508	20210484	22334909	22880442	25589316	27459489
D00060	Dextran 1 (USP) Dextran (INN)		Plasma volume extender								11	14515926	10802415	9543911	9352960	12143465	27896576	31106918	18727354	10633605	9887705	16649343
D00083	Nitrogen (JP18/NF)		Medical gases								11	10126457	21074346	30707268	25970508	28107979	29412947	12387171	1822186	8930756	30739196	16044103
D00089	Oxytocin (JP18/USP/INN)		Oxytocic	Oxytocin receptor agonist							11	28905354	8429530	30382728	24310737	25384080	22071610	32584616	10338597	25864286	29240650	33274683
D00307	Doxycycline (USP) Doxycycline hydrate		Antibacterial	Protein biosynthesis inhibitor							11	23946319	23065779	22434454	19219270	28622620	21963649	28248672	16775248	20937384	30511379	29325142
D00345	Indapamide (JP18/USP)		Antihypertensive	Diuretic	Na+-Cl- symport inhibitor						11	21195573	23548425	25902655	31175711	12405021	24087957	27735915	28914847	20696980	30571562	24800478
D00401	Methimazole (USP) Thiamazole (JP18/INN)		Antithyroid	Thyroid hormone synthesis inhibitor							11	9464005	8232698	20496313	16418686	7704801	16885728	22297058	24518168	21598068	24341564	11129808
D00539	Ethosuximide (JP18/USP/INN)		Antiepileptic								11	19702732	8753586	23110840	7878705	17627908	1743173	7986296	18211614	8764817	20021341	16106899
D00558	Carbidopa (USP) Carbidopa hydrate (JP18)		Antiparkinsonian (potentiator)	Decarboxylase inhibitor							11	18425437	25063927	32654554	23738369	22561478	15133814	19343903	33582982	33660661	22534502	28828219
D00689	Beclomethasone dipropionate (USP) Beclometasone dipropionate (JP18)		Antiasthmatic	Anti-inflammatory	Glucocorticoid receptor agonist						11	1470466	11681655	16471309	15674896	11393046	11034752	11681653	9338542	10647573	14629652	22188844
D00777	Amantadine hydrochloride (JP18/USP)		Antiviral	M2 protein inhibitor	Antiparkinsonian	Dopamine secretagogue					11	23007745	25989606	24605808	24229746	27822591	31814345	15913590	24608822	23299454	19343870	30821828
D00867	Netilmicin sulfate (JAN/USP)		Antibacterial	Protein biosynthesis inhibitor							11	8182017	7699155	16028643	15973917	7927862	8182018	20081273	17006675	7588829	12410181	22770656
D01355	Tramadol hydrochloride (JP18/USP)		Analgesic	Opioid receptor agonist							11	12664518	26084138	23029946	21691803	26312955	15552845	28686794	21243342	29598842	23545276	16959140
D01921	Estradiol and testosterone		Replenisher (hormone)								11	28334510	16760628	28408350	11449079	9397118	7704798	11826240	22403285	1788106	22128297	30898204
D02129	Doxycycline hyclate (USP) Doxycycline hydrochloride hydrate (JP18)		Antibacterial	Protein biosynthesis inhibitor							11	23946319	23065779	22434454	19219270	28622620	21963649	28248672	16775248	20937384	30511379	29325142
D02177	Bleomycin sulfate (JP18/USP)		Antibiotic	Antineoplastic							11	31115106	28375127	29305638	14633466	22504168	28589704	17018856	31180135	16219896	25736276	19933251
D02272	Quinidine sulfate (USP) Quinidine sulfate hydrate (JP18)		Antiarrhythmic	Sodium channel blocker							11	1949699	8753598	7679064	21707701	1519304	1821348	20946203	8598588	30782581	25702400	22203424
D03353	Dalteparin sodium (JAN/USP/INN) Ardeparin sodium		Anticoagulant	Antithrombin III activator							11	17139369	10928485	23103726	19690229	11044537	21983457	20530518	28374942	12719210	21923455	15821819
D03669	Deferasirox (JAN/USAN/INN)		Antidote (iron)	Chelating agent							11	23332024	27486873	24986748	16888514	16339683	25051423	20721892	28141745	20386360	23036906	27672004
D03903	Doxycycline calcium (USP)		Antibacterial	Antiprotozoal	Protein biosynthesis inhibitor						11	23946319	23065779	22434454	19219270	28622620	21963649	28248672	16775248	20937384	30511379	29325142
D04459	Progesterone and estradiol		Menstruation disorder agent	Replenisher (hormone)							11	30203681	9872487	12478948	9007144	7499731	15643688	7951590	32925623	27211854	11379380	9678123
D05092	Muromonab-CD3 (JAN/USAN/INN)		Immunosuppressant								11	7652796	9723237	8962245	7527984	15041317	10578712	7804689	1520028	9636522	9188368	10852628
D06398	Tinzaparin sodium (USAN)		Anticoagulant	Antithrombin III activator							11	11234669	16411388	29573330	22456106	26808621	15085466	18690358	18602137	10732558	23751953	19506978
D06539	Dextran 40 (JP18/USP)		Blood flow adjuvant	Plasma volume extender							11	14515926	10802415	9543911	9352960	12143465	27896576	31106918	18727354	10633605	9887705	16649343
D06540	Dextran 70 (JP18/USP)		Plasma volume extender								11	14515926	10802415	9543911	9352960	12143465	27896576	31106918	18727354	10633605	9887705	16649343
D06541	Dextran 75 (USAN)		Plasma volume extender								11	14515926	10802415	9543911	9352960	12143465	27896576	31106918	18727354	10633605	9887705	16649343
D07431	Somatostatin (INN)		Hemostatic (gastrointestinal tract)	Somatostatin receptor agonist							11	15743023	26348352	28592706	21166728	11533798	26184380	22278425	27638929	23337477	27516099	9295819
D07441	Amantadine (INN)		Antiviral	M2 protein inhibitor	Antiparkinsonian	Dopamine secretagogue					11	23007745	25989606	24605808	24229746	27822591	31814345	15913590	24608822	23299454	19343870	30821828
D07495	Beclometasone (INN)		Anti-inflammatory	Glucocorticoid receptor agonist							11	11681655	16471309	22188844	15674896	1470466	11393046	11034752	11681653	9338542	10647573	14629652
D07535	Bleomycin (INN) BLM		Antibiotic	Antineoplastic							11	31115106	28375127	29305638	14633466	22504168	28589704	17018856	31180135	16219896	25736276	19933251
D07876	Doxycycline (INN)		Antibiotic	Protein biosynthesis inhibitor							11	23946319	23065779	22434454	19219270	28622620	21963649	28248672	16775248	20937384	30511379	29325142
D08268	Netilmicin (INN)		Antibacterial	Protein biosynthesis inhibitor							11	8182017	7699155	16028643	15973917	7927862	8182018	20081273	17006675	7588829	12410181	22770656
D08458	Quinidine (BAN)		Antiarrhythmic	Antimalarial	Sodium channel blocker						11	1949699	8753598	7679064	21707701	1519304	1821348	20946203	8598588	30782581	25702400	22203424
D08623	Tramadol (INN)		Analgesic	Opioid receptor agonist							11	12664518	26084138	23029946	21691803	26312955	15552845	28686794	21243342	29598842	23545276	16959140
D00129	Calcitriol (JAN/USP/INN)		Osteoporosis agent	Vitamin D receptor agonist							10	24619898	8903286	18505229	12099228	16966969	9392738	30532527	18600164	22752729	27822674
D00180	Alprostadil (JP18/USP/INN)		Vasodilator	Prostaglandin E1 receptor agonist							10	22728022	11876215	11685297	9866639	8129578	26813395	18774008	22880433	32805205	17273084
D00255	Carvedilol (JP18/USP/INN)		Antihypertensive	alpha1/beta-Adrenergic receptor antagonist							10	16569544	21118177	17806128	23548391	11691524	12555472	23428919	28233256	26866364	9416217
D00297	Digitoxin (JAN/USP/INN)		Cardiotonic								10	30277048	23954852	9088583	1509760	9631936	8753595	1509754	9299991	8212330	1509755
D00306	Dronabinol (USP/INN) Tetrahydrocannabinol		Anti-emetic	Cannabinoid receptor agonist							10	17724885	36279720	29382407	9681337	17520987	29173160	30671616	33331878	16628147	18242913
D00406	Vidarabine (USAN) Vidarabine monohydrate		Antiviral	DNA polymerase inhibitor							10	18676014	18215782	31701524	34523110	28445850	22810506	21617923	27991894	20383215	30512187
D00640	Propafenone hydrochloride (JP18/USP)		Antiarrhythmic	Sodium channel blocker							10	26660169	30116829	17495256	9723227	8508716	10597083	22839523	32968164	19653039	26056191
D00734	Ursodiol (USP) Ursodeoxycholic acid (JP18/INN)		Anticholelithogenic	Choleretic							10	33238269	25732417	25463533	10770681	23702916	30070957	27481229	26482029	32950590	31675173
D00783	Botulinum toxin type A (JAN)		Skeletal muscle relaxant	Neuromuscular blocking agent							10	9373087	9415596	24736539	20359934	9106083	20150804	20633179	9715926	9436721	24433495
D00812	Desipramine hydrochloride (JAN/USP)		Antidepressant	Serotonin-noradrenaline reuptake inhibitor (SNRI)							10	16553509	9166660	11800206	7795815	9631934	1780375	15257063	1592842	7962678	8753592
D00893	Pravastatin sodium (JP18/USP) CS-514		Antihyperlipidemic	HMG-CoA reductase inhibitor							10	28531241	12395976	31665111	15733030	25796944	24627118	26011815	9548211	25452230	16317108
D01227	Bosentan (USAN) Bosentan hydrate (JAN)		Antihypertensive	Endothelin receptor antagonist							10	22884806	29039837	15540063	25701970	16276142	25792028	29903396	12617929	11591605	25026800
D02482	Artesunate (USAN) Artesunic acid		Antimalarial								10	21864384	22369125	26793976	10695778	10695777	31491558	29696507	31990585	25047305	32858690
D02537	Dronedarone (INN)		Antiarrhythmic								10	21519214	27479092	30747473	25378467	23244355	26382915	20484171	20210734	21811004	28560722
D02727	Cloprostenol sodium (USP)		Oxytocic (veterinary)								10	21597482	19084273	23541760	19365193	23025424	20163264	19815286	24919410	20339390	19376591
D02754	Acitretin (USP/INN)		Antipsoriatic	Retinoic acid receptor agonist							10	32246970	22137620	8647698	20000864	1412605	18600164	18613864	32119894	1535046	20423353
D03251	Charcoal, activated (USP) Medicinal carbon (JP18)		Antidiarrheal	Antidote	Pharmaceutic aid (adsorbent)						10	23868901	25255409	10484784	17316157	8865834	26480992	22473649	26797932	10484791	1521404
D03441	Certolizumab pegol (USAN/INN) Certolizumab pegol (genetical recombination) (JAN)		Anti-inflammatory	Antirheumatic	Anti-TNF-alpha antibody						10	33051647	18020248	32100960	23942869	31208736	26471077	29159893	27135483	31180729	25110259
D03504	Cinacalcet (USAN)		Antihypercalcemia	Antihyperparathyroidism	Calcium sensing receptor allosteric modulator						10	17644877	24151766	25590845	18661462	23222688	16105056	15673151	21514862	23971019	18505229
D03505	Cinacalcet hydrochloride (JAN/USAN)		Antihypercalcemia	Antihyperparathyroidism	Calcium sensing receptor allosteric modulator						10	17644877	24151766	25590845	18661462	23222688	16105056	15673151	21514862	23971019	18505229
D04536	Influenza virus vaccine (USP)		Active immunization (influenza virus)								10	22413416	16841398	12032394	25390245	21077700	27123870	16828939	21673415	20151491	20923248
D06298	Vidarabine (JAN) Vidarabine anhydrous ARA-A		Antiviral	DNA polymerase inhibitor							10	18676014	34523110	22810506	21617923	30512187	18215782	31701524	28445850	27991894	20383215
D06879	Streptokinase (INN)		Thrombolytic	Plasminogen activator							10	16262910	7886558	25495280	10408746	1811007	10688418	8715257	8370015	12586265	9445316
D07165	Ivabradine (USAN/INN)		Cardiotonic								10	26293212	28139557	27420578	29508153	26164138	25902657	21942957	26467151	21526568	25464605
D07538	Bosentan (INN)		Antihypertensive	Endothelin receptor antagonist							10	22884806	29039837	15540063	25701970	16276142	25792028	29903396	12617929	11591605	25026800
D07730	Cloprostenol (INN)		Oxytocic (veterinary)								10	21597482	19084273	23541760	19365193	23025424	20163264	19815286	24919410	20339390	19376591
D07791	Desipramine (INN)		Antidepressant	Serotonin-noradrenaline reuptake inhibitor (SNRI)							10	16553509	9166660	11800206	7795815	9631934	1780375	15257063	1592842	7962678	8753592
D07967	Fludrocortisone (INN)		Salts metabolic regulator								10	9829228	20714115	24417207	23507289	33155789	16259572	15991040	20798478	8636343	7704697
D08052	Hydroxyprogesterone (INN)		Menstruation disorder agent	Progesterone receptor agonist							10	18953241	9197894	12478948	16444079	22717186	27061431	9007144	20798478	11379380	7842090
D08410	Pravastatin (INN)		Antihyperlipidemic	HMG-CoA reductase inhibitor							10	25796944	28531241	24627118	12395976	26011815	9548211	25452230	16317108	31665111	15733030
D08435	Propafenone (INN)		Antiarrhythmic	Sodium channel blocker							10	26660169	30116829	17495256	9723227	8508716	10597083	22839523	32968164	19653039	26056191
D08699	Salmeterol xinafoate and fluticasone propionate		Antiasthmatic								10	26869782	27084726	22741746	27703344	26893551	30074294	28982774	24835502	19996191	15480328
D08957	Onabotulinumtoxin A (USAN) Evabotulinumtoxin A (USAN)		Antimigraine	Skeletal muscle relaxant							10	9373087	9415596	24736539	20359934	9106083	20150804	20633179	9715926	9436721	24433495
D10528	Aldosterone (INN)		Sodium reabsorption accelerator	Mineralocorticoid receptor agonist							10	25917401	26116627	26727302	11373409	31982514	22995802	15529060	23001067	28303624	28472315
D10802	Calcium carbonate (13C) (JAN) Carbonic-13C acid, calcium salt		Diagnostic (gastric acidity determination)								10	17289534	8181295	27710833	19222734	28550080	25416586	10099043	17688173	9554821	21811962
D12015	St. John's wort SJW		Antidepressant	Hypnotic							10	16538644	24575655	10623319	11273226	18367983	7857506	20856249	15264454	11923712	18537576
D00020	Tryptophan (USP/INN) L-Tryptophan (JP18)		Antidepressant	Supplement (tryptophan)							9	23823655	18425437	11811421	10368854	19544139	27590037	11379467	33660661	25327557
D00025	Sucrose (JP18/NF) White soft sugar (JP18) Sugar, compressible (NF) Sugar, confectioner's (NF) Sugar spheres (NF) Sucrose, purified		Pharmaceutic aid (flavor	tablet excipient	vehicle	solid carrier)					9	27871319	15662998	1529999	18429538	18786076	9290986	18727354	9479922	11246304
D00113	Atropine (USP)		Mydriatic	Muscarinic acetylcholine receptor antagonist							9	11078240	8227271	9384019	14581914	9130938	19778190	25448441	16784046	18323319
D00148	Phytonadione (JP18/USP) Phytomenadione (INN)		Antihypoprothrombinemia	Hemostatic	Supplement (vitamin K1)						9	10216979	15543329	9822057	23451962	16637455	19238731	10216974	24661191	15516194
D00262	Cefuroxime (USAN/INN)		Antibacterial	Cell wall biosynthesis inhibitor							9	23874094	17589665	35772234	28600499	34081795	20926816	24917580	9674329	11478553
D00343	Ifosfamide (JAN/USP/INN)		Antineoplastic	Alkylating agent							9	9581607	31410509	32676789	35062915	27084515	33675184	31180135	11034269	16203266
D00424	Rifabutin (JAN/USP/INN) (abbr) RFB		Antibacterial (antimycobacterial)	RNA polymerase inhibitor							9	17181373	23526600	31896523	31446299	22059181	24200269	22878282	22875581	19397460
D00437	Nifedipine (JP18/USP/INN)		Antihypertensive	Vasodilator	Calcium channel blocker						9	28893900	18077495	17965516	14527106	17667209	9197871	1843925	26331311	30315625
D00474	Primidone (JP18/USP/INN)		Antiepileptic								9	8753590	32045349	8816215	23110839	9590393	17253477	1664581	17627908	10339696
D00547	Sevoflurane (JP18/USAN/INN)		Anesthetic (inhalation)								9	20569248	27583920	33849618	20703706	9358725	21309294	15470185	11149429	27106965
D00614	Sodium nitroprusside (USP) Sodium nitroprusside hydrate (JAN)		Antihypertensive	Vascular smooth muscle relaxant							9	10689727	9056472	17198036	20405230	27771299	15644483	10455598	1946009	27435907
D00672	Hydroxyzine hydrochloride (JP18/USP) Hydroxyzine dihydrochloride		Antianxiety	Minor tranquilizer	H1 receptor antagonist						9	15920874	16970513	20040899	20626022	17333576	16044102	17516468	26660180	16636322
D00719	Hyoscyamine sulfate (USP) Hyoscyamine sulfate dihydrate		Antispasmodic	Muscarinic acetylcholine receptor antagonist							9	11078240	8227271	9384019	14581914	9130938	19778190	25448441	16784046	18323319
D00758	Atracurium besylate (USP) Atracurium besilate (INN)		Neuromuscular blocking agent								9	8533548	8106686	1424710	7976160	18595649	7774234	7479211	7910130	8844237
D00765	Rocuronium bromide (JAN/USP/INN)		Skeletal muscle relaxant	Neuromuscular blocking agent	Muscarinic acetylcholine receptor antagonist						9	19272537	30683343	21413422	19272538	23943239	10998836	27136491	11213940	26422874
D00814	Doxepin hydrochloride (USP)		Antidepressant	H1 receptor antagonist	Serotonin-noradrenaline reuptake inhibitor (SNRI)						9	8738313	29156365	17625794	12806567	24374906	14968682	30557209	7482692	7593904
D00839	Hydromorphone hydrochloride (JAN/USP)		Analgesic (narcotic)	Opioid receptor agonist							9	17573279	17520987	12710006	18286984	18515253	24396053	12690618	24944068	22511700
D00845	Sufentanil citrate (USP)		Analgesic (narcotic)	Opioid receptor agonist							9	30855463	23416718	34077940	12451295	15753750	28476033	12626974	12923616	12974980
D00892	Fluvastatin sodium (JAN/USP)		Antihyperlipidemic	HMG-CoA reductase inhibitor							9	11907637	8968451	7604801	21824105	21067897	28012835	15733030	23036906	9184730
D00925	Fosfomycin tromethamine (USP)		Antibacterial	Cell wall biosynthesis inhibitor							9	24383962	26171974	25527980	31944378	28709014	34103579	26299527	26889596	34410896
D00932	Calcium carbonate (USP) Precipitated calcium carbonate (JP18) Calcium carbonate, precipitated (JAN)		Antacid	Antihyperphosphatemic							9	17289534	27710833	19222734	28550080	25416586	10099043	17688173	9554821	21811962
D01065	Ubidecarenone (JP18/INN)		Cardiotonic	Coenzyme	ATP production enhancer						9	34507114	25353029	25976576	15658301	15018231	24087999	21878067	20507273	12083489
D01079	Tigecycline (JAN/USP) (abbr) TGC		Antibacterial	Protein biosynthesis inhibitor							9	30820554	27734609	24067259	36084471	16888514	32858577	18795273	28012683	18554910
D01096	Hydroxyzine pamoate (JP18/USP)		Antianxiety	Minor tranquilizer	H1 receptor antagonist						9	15920874	16970513	20040899	20626022	17333576	16044102	17516468	26660180	16636322
D01206	Febuxostat (JAN/USAN/INN)		Gout suppressant	Uric acid biosynthesis inhibitor	Xanthine oxidase inhibitor						9	29597007	27881692	26580304	29447788	30993686	22422678	21724706	23292179	29165620
D01373	Formoterol fumarate (USP)		Bronchodilator	beta2-Adrenergic receptor agonist							9	16471309	27084726	26394882	21857779	31920295	27623733	27128612	31920296	23920253
D01488	Calcium glycerophosphate (JAN) Calcium beta-glycerophosphate		Supplement (calcium)								9	32741536	14656749	24577097	33872583	9290785	27213801	21526557	26122235	27213795
D01964	Travoprost (JAN/USP/INN)		Antiglaucoma	Prostaglandin F receptor agonist							9	19084273	23541760	19365193	23025424	20163264	19815286	24919410	20339390	19376591
D02029	Technetium Tc 99m medronate (USP) Technetium (99mTc) methylenediphosphonate Tc-99m Mdp		Diagnostic aid	Radioactive agent							9	9670268	7632757	27693738	11681648	10974171	15805001	11681653	28280218	27493266
D02069	Atropine sulfate (JP18/USP)		Antispasmodic	Mydriatic	Muscarinic acetylcholine receptor antagonist						9	11078240	8227271	9384019	14581914	9130938	19778190	25448441	16784046	18323319
D02078	Dextroamphetamine sulfate (USP)		Stimulant (central)								9	27798290	14690880	33784320	34417357	10774542	23945447	33149054	26349081	27552823
D02574	Atomoxetine hydrochloride (JAN/USP) Tomoxetine hydrochloride		Stimulant (central)	Selective noradrenaline reuptake inhibitor (NRI)							9	35391568	24434090	21156272	17243662	32184039	26349081	30571543	32449675	22991172
D02593	Pantoprazole sodium (USP) Pantoprazole sodium hydrate (JAN)		Anti-ulcerative	Proton pump inhibitor							9	14622958	31895873	28913918	24982342	23386069	27611887	29315506	32318809	31614374
D02792	Albumin human (USP)		Blood volume supporter								9	32853747	23735178	34396691	23232788	32639669	34721403	23458228	28737646	30686290
D02802	Alemtuzumab (USAN/INN) Alemtuzumab (genetical recombination) (JAN)		Antineoplastic	Anti-CD52 antibody							9	11792397	21960587	15090452	22338052	12630232	15475065	28328761	33037919	29911471
D02961	Antivenin (Latrodectus mactans) (USP)		Immunizing agent (passive)								9	12404872	27548220	32380672	8701381	11174239	1536496	24066732	18190937	15109550
D02962	Antivenin (Micrurus fulvius) (USP)		Antitoxin	Immunizing agent (passive)							9	12404872	27548220	32380672	8701381	11174239	1536496	24066732	18190937	15109550
D02963	Antivenin (Crotalidae) polyvalent (USP)		Immunizing agent (passive)								9	12404872	27548220	32380672	8701381	11174239	1536496	24066732	18190937	15109550
D03740	Dextroamphetamine (USAN) Dexamfetamine (INN)		Stimulant (central)								9	27798290	14690880	33784320	34417357	10774542	23945447	33149054	26349081	27552823
D04121	Exenatide (JAN/USAN/INN)		Antidiabetic	Glucagon-like peptide 1 (GLP-1) receptor agonist							9	17603373	29386477	22440997	22382611	28376799	29912998	28181725	29473704	18561535
D04253	Fosfomycin (USAN/INN) Phosphonomycin		Antibacterial	Cell wall biosynthesis inhibitor							9	24383962	26171974	25527980	31944378	28709014	34103579	26299527	26889596	34410896
D04289	Lung-surfactant		Respiratory stimulant								9	10791515	10362418	33493441	8986496	21371901	33176850	10808888	32762672	10081349
D04477	Insulin lispro (USP/INN) Insulin lispro (genetical recombination) (JAN) Insulin lispro (genetical recombination) [Insulin lispro Biosimilar 1] (JAN) Insulin lispro-aabc		Antidiabetic	Insulin receptor agonist							9	29065720	22440988	26862678	21436765	25597325	29316143	9856038	15103854	28587789
D04547	Insulin, isophane (USP) Isophane insulin human (genetical recombination) injectable aqueous suspension (JP18) Isophane insulin (aqueous suspension) (JAN)		Antidiabetic	Insulin receptor agonist							9	24563017	22232027	23139978	28040350	21550949	23672623	26435365	28230322	23217267
D04905	Memantine hydrochloride (JAN/USP)		Dementia therapeutic agent	NMDA receptor antagonist							9	23007745	25989606	24605808	24229746	27822591	24608822	23299454	19343870	30821828
D05127	Nebivolol (USAN/INN)		Antihypertensive	Vasodilator	beta1-Adrenergic receptor antagonist						9	25178073	23548391	23479989	21251896	25681236	28701047	23551727	21626795	29105958
D05283	Dried sodium carbonate (JP18) Sodium carbonate (NF) Sodium carbonate, dried		Pharmaceutic aid (alkalizing)								9	9057791	8386997	8630152	11430843	32321450	29482973	26935095	17694338	21959733
D05353	Pantoprazole (USAN/INN)		Anti-ulcerative	Proton pump inhibitor							9	14622958	31895873	28913918	24982342	23386069	27611887	29315506	32318809	31614374
D05424	Human serum albumin (genetical recombination) (JAN) Human serum albumin		Replenisher (albumin)								9	32853747	23735178	34396691	23232788	32639669	34721403	23458228	28737646	30686290
D05938	Sufentanil (USAN/INN)		Analgesic (narcotic)	Opioid receptor agonist							9	30855463	23416718	34077940	12451295	15753750	28476033	12626974	12923616	12974980
D06022	Technetium Tc 99m albumin (USP) Technetium (99mTc) human serum albumin		Radioactive agent								9	9670268	7816381	11501854	27693738	11681648	10974171	11681653	28280218	27493266
D06622	Nebivolol hydrochloride (USAN)		Antihypertensive	Vasodilator	beta1-Adrenergic receptor antagonist						9	25178073	23548391	23479989	21251896	25681236	28701047	23551727	21626795	29105958
D07286	Diamorphine (BAN) Heroin Diacetylmorphine		Analgesic	Opioid receptor agonist							9	8796401	17520987	31809406	23851907	20042921	29769132	18443638	23006221	29064909
D07416	Deferiprone (USAN/INN)		Antidote (iron)	Chelating agent							9	12100170	9353871	7877649	7983239	16339683	20721892	25051423	19764989	25416586
D07463	Arformoterol (INN)		Antiasthmatic	Bronchodilator	beta2-Adrenergic receptor agonist						9	16471309	27084726	26394882	21857779	31920295	27623733	27128612	31920296	23920253
D07473	Atomoxetine (USP/INN) Tomoxetine		Stimulant (central)	Selective noradrenaline reuptake inhibitor (NRI)							9	35391568	24434090	21156272	17243662	32184039	26349081	30571543	32449675	22991172
D07810	Diacetylmorphine hydrochloride Diamorphine hydrochloride Heroin hydrochloride		Analgesic	Antitussive	Opioid receptor agonist						9	8796401	17520987	31809406	23851907	20042921	29769132	18443638	23006221	29064909
D07858	Diosmin (INN)		Vascular protectant								9	29688202	24961326	30531772	24961330	29688200	27935886	25490361	25327750	27626254
D07875	Doxepin (INN)		Antidepressant	H1 receptor antagonist	Serotonin-noradrenaline reuptake inhibitor (SNRI)						9	8738313	29156365	17625794	12806567	24374906	14968682	30557209	7482692	7593904
D07983	Fluvastatin (INN)		Antihyperlipidemic	HMG-CoA reductase inhibitor							9	11907637	8968451	7604801	21824105	21067897	28012835	15733030	23036906	9184730
D07990	Formoterol (INN)		Bronchodilator	beta2-Adrenergic receptor agonist							9	16471309	27084726	26394882	21857779	31920295	27623733	27128612	31920296	23920253
D08047	Hydromorphone (INN)		Analgesic (narcotic)	Opioid receptor agonist							9	17573279	17520987	12710006	18286984	18515253	24396053	12690618	24944068	22511700
D08054	Hydroxyzine (INN)		Tranquilizer	H1 receptor antagonist							9	15920874	16970513	20040899	20626022	17333576	16044102	17516468	26660180	16636322
D08174	Memantine (INN)		Dementia therapeutic agent	NMDA receptor antagonist							9	23007745	25989606	24605808	24229746	27822591	24608822	23299454	19343870	30821828
D08306	Oseltamivir (INN)		Antiviral	Neuraminidase inhibitor							9	32947554	22057727	31898274	21867731	15658359	24636040	22588607	20923248	21537911
D09701	Abiraterone acetate (JAN/USP)		Antineoplastic	Androgen synthesis inhibitor							9	27001015	26852075	32172196	30614033	28804908	26965561	30188788	35793751	33431146
D09738	Asparagine (NF) L-Asparagine monohydrate		Supplement (amino acid)								9	29045165	12381370	9088996	24702187	23794007	29878070	25586605	32022785	30705097
D09745	Valsartan and amlodipine besilate		Antihypertensive								9	26268636	27129123	25177809	31119689	33803489	21878082	29180454	25007309	29106031
D10250	Buprenorphine and naloxone		Narcotic antagonist								9	33740362	29257919	29049469	26660175	31570415	32000269	30028058	22559256	32246728
D00118	Naproxen (JP18/USP/INN)		Analgesic	Anti-inflammatory	Antipyretic	COX inhibitor					8	24153347	31402718	32780750	9406052	31397597	23386069	17646136	20570834
D00122	Calcifediol (USP/INN) Calcifediol monohydrate		Diagnostic aid	Regulator (calcium)							8	17289534	17289535	20180609	19336231	27004301	30878999	21811962	16106899
D00235	Atenolol (JP18/USP/INN)		Antiarrhythmic	Antihypertensive	Vasodilator	beta1-Adrenergic receptor antagonist					8	29332838	21807218	11884971	24099152	9601625	11255522	16628137	22552005
D00308	Droperidol (JP18/USP/INN)		Anesthetic (intravenous)	Anti-emetic	Antipsychotic						8	16641482	12755651	7616557	16600828	17425124	12658255	32839811	18323319
D00395	Troglitazone (JAN/USAN/INN)		Antidiabetic	Peroxisome proliferator-activated receptor (PPAR) gamma agonist							8	12588274	12847298	10344603	15907634	16918591	10645993	9328583	9424027
D00523	Irbesartan (JP18/USP/INN)		Antihypertensive	Angiotensin II receptor antagonist							8	26268636	31027883	25350224	23237398	17899047	11998539	31181484	25178072
D00567	Celecoxib (JP18/USP/INN)		Analgesic	Anti-inflammatory	COX-2 inhibitor						8	24153347	10865702	16003301	26721701	19571487	28191652	17999057	32762829
D00579	Foscarnet sodium (USP/INN)		Antiviral	DNA polymerase inhibitor							8	8996777	10052044	27389910	17698411	27594527	11737406	9534987	19396331
D00592	Dapsone (USP) Diaphenylsulfone (JAN)		Antibacterial (leprostatic)								8	9451224	24028818	8608812	8305789	22348575	1521404	8447666	9519615
D00609	Prazosin hydrochloride (JP18/USP)		Antihypertensive	alpha1-Adrenergic receptor antagonist							8	9110055	25968921	28559399	10141867	9088595	31796268	23846759	8132964
D00664	Cetirizine hydrochloride (JP18/USP)		Antiallergic	H1 receptor antagonist							8	15920874	16970513	20040899	20626022	17333576	17516468	26660180	16636322
D00697	Flumazenil (JAN/USP/INN)		Antidote (benzodiazepines)	Respiratory stimulant							8	12164261	10708160	17900502	9415834	1841397	21150497	24619543	24595919
D00766	Succinylcholine chloride (USP) Suxamethonium chloride (INN)		Muscle relaxant								8	8087919	10957847	18972895	10802993	7976160	19272538	20499803	16340268
D00808	Suramin hexasodium (USAN)		Antineoplastic	Antiprotozoal							8	7666076	7666073	7666079	1623689	8020006	12111104	7666078	7666077
D00960	Anastrozole (JP18/USP/INN)		Antineoplastic	Estrogen biosynthesis inhibitor							8	32045591	26317321	29862467	17623627	30639947	15637958	30324586	30898204
D00964	Letrozole (JAN/USP/INN)		Antineoplastic	Estrogen biosynthesis inhibitor							8	34700133	26317321	29862467	31126332	35940043	23262245	30324586	15637958
D00970	Naproxen sodium (USP)		Analgesic	Anti-inflammatory	Antipyretic	COX inhibitor					8	24153347	31402718	32780750	9406052	31397597	23386069	17646136	20570834
D00983	Triamcinolone acetonide (JP18/USP)		Antiasthmatic	Anti-inflammatory	Antirheumatic	Glucocorticoid receptor agonist					8	11681655	23619446	11681648	18775528	17411010	25549180	30843453	21510808
D00989	Leuprolide acetate (USP) Leuprorelin acetate (JP18)		Antineoplastic	Gonadotropin-releasing hormone receptor agonist							8	19110301	30731514	17474637	27740929	12959600	11826240	18183790	18697759
D01253	Clobazam (JAN/USAN/INN)		Anticonvulsant	Minor tranquilizer							8	31582605	20699075	11204219	32558674	23318278	25481585	10335607	26751267
D01622	Riboflavin sodium phosphate (JP18)		Supplement (vitamin B2)								8	21666584	30289219	24738263	25518508	22334909	22880442	25589316	27459489
D01678	Thioinosine (JAN) 6-Mercaptopurine riboside (JAN)		Antineoplastic	Antimetabolite							8	14671489	25239576	31809961	23388543	22398098	24897283	14671488	17129552
D01984	Esomeprazole magnesium (USP) Esomeprazole magnesium hydrate (JAN) Esomeprazole magnesium trihydrate		Antisecretory (gastric acid)	Anti-ulcerative	Proton pump inhibitor						8	29540336	29624243	30255418	34656072	32780750	18366242	21632579	26858332
D02217	Raloxifene hydrochloride (JAN/USP) LY 156758		Osteoporosis agent	Selective estrogen receptor modulator (SERM)							8	17467152	12478948	23695420	20722614	15577169	15001596	19474629	21254911
D02219	Terbinafine hydrochloride (JP18/USP)		Antifungal	Ergosterol biosynthesis inhibitor							8	36244510	32646357	32387655	27474731	33354740	9418768	11499852	9382559
D02375	Terbinafine (USAN/INN)		Antifungal	Ergosterol biosynthesis inhibitor							8	36244510	32646357	32387655	27474731	33354740	9418768	11499852	9382559
D02483	Artemether (JAN/USAN/INN)		Antimalarial								8	7894825	31842893	30240987	30579231	19735557	23577630	31242863	26951203
D02613	Clopenthixol (USAN)		Antipsychotic	Dopamine receptor antagonist							8	8356762	8946657	26514968	20946203	24307207	27546374	20880158	7878691
D03211	Anidulafungin (USAN) (abbr) AFG		Antifungal	Cell wall biosynthesis inhibitor							8	19572430	31958565	18019516	21680263	25888060	24081203	32189334	17273084
D03329	Diastase (JP18)		Digestant (enzyme)								8	22440997	11828479	10333168	7526630	1373462	9928892	26779994	26827447
D03556	Zuclopenthixol (INN)		Antipsychotic	Dopamine receptor antagonist							8	8356762	8946657	26514968	20946203	24307207	27546374	20880158	7878691
D03725	Hydrocodone bitartrate (USP) Hydrocodone bitartrate hemipentahydrate		Antitussive	Opioid receptor agonist							8	23666565	14968682	24396053	18443638	30192938	24944068	22511700	28975284
D04049	Ertapenem sodium (USAN)		Antibacterial	Cell wall biosynthesis inhibitor							8	23195020	26171974	21177419	25088456	24733468	23483443	17655519	23065850
D04056	Esomeprazole sodium (USAN)		Antisecretory (gastric acid)	Anti-ulcerative	Proton pump inhibitor						8	29540336	29624243	30255418	34656072	32780750	18366242	21632579	26858332
D04254	Fosfonet sodium (USAN/INN)		Antiviral	DNA polymerase inhibitor							8	8996777	10052044	27389910	17698411	27594527	11737406	9534987	19396331
D04427	Heparin calcium (JP18) Nadroparin calcium (INN) Calciparin		Anticoagulant	Antithrombin III activator	Platelet aggregation inhibitor						8	28052451	19690229	17179829	12297122	28374942	19175190	15821819	11332351
D05725	Riboflavin 5'-phosphate sodium (USP) Riboflavin 5'-phosphate sodium dihydrate Riboflavin sodium phosphate dihydrate		Supplement (vitamin B2)								8	21666584	30289219	24738263	25518508	22334909	22880442	25589316	27459489
D06282	Varenicline tartrate (JAN/USAN)		Smoking cessation adjunct	Selective nicotinic acetylcholine receptor modulator							8	17941528	17613164	30501536	18984856	20602347	23138037	32979939	26907501
D06412	Aliskiren fumarate (JAN/USAN) Aliskiren hemifumarate		Antihypertensive	Renin inhibitor							8	21414565	24139833	21762364	22995802	23872160	22157325	22157587	23205748
D06670	Maraviroc (JAN/INN) (abbr) MVC		Antiviral	CCR5 antagonist							8	20040898	27746450	22729923	19319971	18416392	22118500	25620392	20847524
D07662	Cetirizine (INN)		Antiallergic	H1 receptor antagonist							8	15920874	16970513	20040899	20626022	17333576	17516468	26660180	16636322
D07765	Cyproheptadine (INN)		Antiallergic	H1 receptor antagonist							8	7495203	9723227	11243504	11243503	16970513	11393721	32877950	12455838
D07908	Ertapenem (INN)		Antibacterial	Cell wall biosynthesis inhibitor							8	23195020	26171974	21177419	25088456	24733468	23483443	17655519	23065850
D07917	Esomeprazole (INN)		Antisecretory (gastric acid)	Anti-ulcerative	Proton pump inhibitor						8	29540336	29624243	30255418	34656072	32780750	18366242	21632579	26858332
D08045	Hydrocodone (INN) Dihydrocodeinone		Antitussive	Opioid receptor agonist							8	23666565	14968682	24396053	18443638	30192938	24944068	22511700	28975284
D08113	Leuprorelin (INN)		Antineoplastic	Gonadotropin-releasing hormone receptor agonist							8	19110301	30731514	17474637	27740929	12959600	11826240	18183790	18697759
D08411	Prazosin (INN)		Antihypertensive	Vasodilator (peripheric)	alpha1-Adrenergic receptor antagonist						8	9110055	25968921	28559399	10141867	9088595	31796268	23846759	8132964
D08465	Raloxifene (INN)		Osteoporosis agent	Selective estrogen receptor modulator (SERM)							8	17467152	12478948	23695420	20722614	15577169	15001596	19474629	21254911
D08669	Varenicline (INN)		Smoking cessation adjunct	Selective nicotinic acetylcholine receptor modulator							8	17941528	17613164	30501536	18984856	20602347	23138037	32979939	26907501
D08705	Digestive enzyme derived from aspergillus Diastase (Aspergillus)		Digestant (enzyme)								8	22440997	11828479	10333168	7526630	1373462	9928892	26779994	26827447
D08775	Abacavir sulfate and lamivudine		Antiviral								8	26857335	17503744	19835489	14959692	20004464	25279808	32015045	19929448
D09339	Esomeprazole potassium (USAN)		Antisecretory (gastric acid)	Anti-ulcerative	Proton pump inhibitor						8	29540336	29624243	30255418	34656072	32780750	18366242	21632579	26858332
D09731	Crizotinib (JAN/USAN/INN)		Antineoplastic	Tyrosine kinase inhibitor							8	23386065	23774148	32590748	28766541	30742664	29883880	26544515	25413260
D10120	Esomeprazole strontium (USAN) Esomeprazole strontium tetrahydrate		Antisecretory (gastric acid)	Anti-ulcerative	Proton pump inhibitor						8	29540336	29624243	30255418	34656072	32780750	18366242	21632579	26858332
D10578	Ledipasvir and sofosbuvir		Antiviral								8	32289799	28259054	30128645	30527953	30316789	26167554	26059860	30014226
D11172	Midomafetamine (USAN/INN)		Stimulant (central)	Hallucinogen							8	19683643	20678654	15924321	33601929	14871155	16306857	19417716	33853422
D00030	Leucine (USP) L-Leucine (JP18)		Supplement (leucine)								7	31655134	34008214	31203153	30585483	25849338	29054922	24217701
D00104	Chloramphenicol (JP18/USP/INN)		Antibacterial	Antirickettsial	Protein biosynthesis inhibitor						7	9107388	1791652	9590397	1605978	9924573	22465461	21945230
D00225	Alprazolam (JP18/USP/INN)		Antianxiety	Minor tranquilizer	Sedative-hypnotic						7	31164227	1415824	9631921	8262889	8357297	18003434	7962684
D00227	Aminophylline (USP/INN)		Bronchodilator	Cardiotonic	Phosphodiesterase inhibitor						7	28108402	17717520	1957338	28355126	7743432	8004311	8215082
D00231	Inamrinone (USP) Amrinone (JAN/INN)		Cardiotonic	Phosphodiesterase 3 inhibitor							7	28131674	23620310	17198036	8653904	21905056	21450357	1526796
D00244	Betamethasone (JP18/USP/INN)		Anti-inflammatory	Antirheumatic	Glucocorticoid receptor agonist						7	16966969	32394434	30613305	32949107	15024132	27775461	23521429
D00251	Captopril (JP18/USP/INN)		Antihypertensive	Angiotensin-converting enzyme inhibitor							7	7936476	12389072	8911875	9676174	10701819	19559901	8053578
D00270	Chlorpromazine (USP/INN)		Antipsychotic	Anti-emetic							7	20923620	21171181	29369974	19047491	20873698	1591804	26485297
D00344	Imipenem and cilastatin sodium (JP18)		Antibacterial								7	25678084	32049891	1926900	8557879	11591906	30831307	8870902
D00378	Timolol (USAN) Timolol hemihydrate		Antiglaucoma	beta-Adrenergic receptor antagonist							7	11971492	16700366	21525081	7936563	23025424	20163264	24919410
D00403	Methotrimeprazine (USP) Levomepromazine (USAN/INN)		Analgesic								7	11128241	10347499	20946203	27546374	31515428	17960969	9678129
D00422	Ranitidine (USAN/INN)		Anti-ulcerative	H2 receptor antagonist							7	19542776	10099040	22890761	10138581	1397739	7919559	11246304
D00456	Ondansetron (JAN/USP/INN)		Anti-emetic	Serotonin 5-HT3 receptor antagonist							7	9383499	16528908	10138923	19397073	9184738	23897038	20653315
D00521	Terfenadine (JAN/USAN/INN)		Antiallergic	H1 receptor antagonist							7	26577375	12389072	31899949	21646440	25452230	9545721	10540625
D00562	Propylthiouracil (JP18/USP/INN)		Antithyroid	Thyroid hormone synthesis inhibitor							7	16874847	22297058	7704801	16885728	24341564	24420389	16418686
D00587	Sulfadiazine (JAN/USP/INN) Sulfapyrimidine		Antibacterial	Folic acid biosynthesis inhibitor							7	19411907	16133245	28682677	15620537	21682092	30222081	30111204
D00603	Timolol maleate (JP18/USP)		Antiglaucoma	beta-Adrenergic receptor antagonist							7	11971492	23025424	16700366	21525081	20163264	24919410	7936563
D00673	Ranitidine hydrochloride (JP18/USP)		Anti-ulcerative	H2 receptor antagonist							7	19542776	10099040	22890761	10138581	1397739	7919559	11246304
D00678	Ondansetron hydrochloride hydrate (JAN/USP) Ondansetron hydrochloride		Anti-emetic	Serotonin 5-HT3 receptor antagonist							7	9383499	16528908	10138923	19397073	9184738	23897038	20653315
D00688	Terbutaline sulfate (JP18/USP)		Bronchodilator	beta2-Adrenergic receptor agonist							7	22586799	9798578	17806128	9781734	9424027	11681652	9208748
D00706	Zolpidem tartrate (JP18/USP)		Sedative-hypnotic								7	18271761	25871951	29750249	27974380	16792049	22317945	34181362
D00714	Thiopental sodium (JP18/USP/INN)		Anesthetic (intravenous)	Anticonvulsant							7	29949698	9434278	19177032	9234869	8557868	8673233	11512643
D00789	Chlorpromazine hydrochloride (JP18/USP)		Anti-emetic	Antipsychotic							7	20923620	21171181	29369974	19047491	20873698	1591804	26485297
D00987	Cabergoline (JP18/USP/INN)		Antiparkinsonian	Antidyskinetic	Dopamine D2 receptor agonist	Prolactin inhibitor					7	22278424	22278425	19683643	23824978	17966806	29035904	22534502
D00999	Acetylcholine chloride (JP18/USP/INN)		Miotic	Vasodilator (peripheral)	Cholinergic receptor agonist						7	12672649	26455564	12586269	18503229	11691525	16402558	19272535
D01060	Technetium Tc 99m sestamibi (USP) Technetium (99mTc) sestamibi (INN)		Diagnostic aid	Radioactive agent							7	9670268	11681653	27693738	28280218	11681648	10974171	27493266
D01081	Zinc sulfate hydrate (JP18) Zinc sulfate heptahydrate		Astringent (ophthalmic)								7	24448329	19059744	19065123	30520831	1605146	32701594	19128911
D01342	Indocyanine green (JAN/USP)		Diagnostic aid (cardiac output determination	hepatic function determination	contrast media)						7	8782332	9143871	8301056	33204316	15558407	17486024	11126272
D01606	Trimetazidine hydrochloride (JP18)		Vasodilator (coronary)								7	21878064	30240154	26445302	28139557	16469541	23237390	26287407
D01747	Idarubicin hydrochloride (JP18/USP)		Antineoplastic	Topoisomerase II inhibitor							7	33316898	25480496	17339180	21149663	16497825	30468991	10365655
D01796	Meglumine (JP18/USP/INN)		Diagnostic aid (radiopaque medium)								7	25051779	28525701	7660549	17037697	24142436	21378711	23715423
D01935	Vinorelbine tartrate (USP) Vinorelbine ditartrate (JAN) KW 2307		Antineoplastic	Tubulin polymerization inhibitor							7	17374151	24365981	25654915	11899363	26254023	31180135	11268706
D02025	Technetium Tc 99m succimer (USP) Technetium (99mTc) dimercaptosuccinic acid (injeciton)		Diagnostic aid	Radioactive agent							7	9670268	11681653	27693738	28280218	11681648	10974171	27493266
D02141	Iron dextran (USP)		Hematinic	Supplement (iron)							7	12143465	9543911	18727354	10633605	9887705	16649343	9352960
D02146	Acetaminophen and codeine phosphate		Analgesic								7	14968682	9357096	27142850	22511700	25565782	26312955	18856095
D02166	Mitoxantrone hydrochloride (JAN/USP)		Antineoplastic	Topoisomerase II inhibitor							7	11899363	27035896	19170303	26784138	12110970	20333778	15623667
D02194	Cilastatin sodium (JP18/USP) CS		Potentiator (antibacterial)	Dehydropeptidase I inhibitor							7	25678084	32049891	1926900	8557879	11591906	30831307	8870902
D02223	Sulbactam sodium (JP18/USP) SBT		Antibacterial	Cell wall biosynthesis inhibitor	beta-Lactamase inhibitor	Synergist (penicilline/cephalosporin)					7	31056857	32049891	22223613	29148595	7795816	21803769	11478553
D02466	Amodiaquine hydrochloride (USP)		Antimalarial								7	12163917	20170477	23216982	19735557	20105282	31842893	32858690
D02501	Caspofungin acetate (JAN/USAN)		Antifungal	Cell wall biosynthesis inhibitor							7	32202224	19572430	24081203	25888060	16192747	16006127	31442630
D02561	Moclobemide (USAN/INN)		Antidepressant	Monoamine oxidase A (MAO-A) inhibitor							7	9035226	7725375	8766502	20495135	1417632	11070752	21524943
D02922	Amodiaquine (USP/INN)		Antimalarial								7	12163917	20170477	23216982	19735557	20105282	31842893	32858690
D03063	BCG vaccine (USP)		Active immunization (tuberculosis)								7	28163086	34217763	18484098	11974021	20151491	15478839	15211256
D03821	Lumefantrine (JAN/USP/INN)		Antimalarial								7	30579231	19735557	31242863	23577630	31842893	26951203	30114201
D03828	Pemetrexed disodium (USAN)		Antineoplastic	Antimetabolite							7	20865407	19560408	28965049	27209449	22357637	31853639	31348117
D03952	Edodekin alfa (USAN/INN)		Antiasthmatic								7	31567927	16448399	32740098	17161355	33725990	28163109	27464779
D04048	Ropivacaine hydrochloride (USP) Ropivacaine hydrochloride hydrate (JAN)		Anesthetic (local)								7	19809388	17763516	26649908	23815747	27057798	17304151	22450529
D04590	Iosulamide meglumine (USAN)		Diagnostic aid (radiopaque medium)								7	25051779	28525701	7660549	17037697	24142436	21378711	23715423
D06044	Technetium Tc 99m (pyro- and trimeta-) phosphates (USP)		Radioactive agent								7	9670268	11681653	27693738	28280218	11681648	10974171	27493266
D06045	Technetium Tc 99m pyrophosphate (USP) Technetium (99mTc) pyrophosphate		Diagnostic aid	Radioactive agent							7	9670268	11681653	27693738	28280218	11681648	10974171	27493266
D06050	Technetium Tc 99m tetrofosmin (USP) Technetium (99mTc) tetrofosmin Tetrofosmin 99mTc-complex		Diagnostic aid	Radioactive agent							7	9670268	11681653	27693738	28280218	11681648	10974171	27493266
D06371	Zinc sulfate (USP) Zinc sulfate hydrate		Astringent (ophthalmic)								7	24448329	19059744	19065123	30520831	1605146	32701594	19128911
D07472	Pemetrexed (INN)		Antineoplastic	Antimetabolite							7	20865407	19560408	28965049	27209449	22357637	31853639	31348117
D07626	Caspofungin (INN)		Antifungal	Cell wall biosynthesis inhibitor							7	32202224	19572430	24081203	25888060	16192747	16006127	31442630
D07698	Cilastatin (INN)		Potentiator (antibacterial)	Dehydropeptidase I inhibitor							7	25678084	32049891	1926900	8557879	11591906	30831307	8870902
D08062	Idarubicin (INN)		Antibiotic	Antineoplastic	Topoisomerase II inhibitor						7	33316898	25480496	17339180	21149663	16497825	30468991	10365655
D08166	Medroxyprogesterone (INN)		Antineoplastic	Contraceptive	Progesterone receptor agonist						7	22717186	9007144	18953241	9197894	12478948	11379380	7842090
D08224	Mitoxantrone (INN)		Antineoplastic	Topoisomerase II inhibitor							7	11899363	27035896	19170303	26784138	12110970	20333778	15623667
D08490	Ropivacaine (INN)		Anesthetic (local)								7	19809388	17763516	26649908	23815747	27057798	17304151	22450529
D08533	Sulbactam (INN)		Antibacterial	Cell wall biosynthesis inhibitor	beta-Lactamase inhibitor	Synergist (penicilline/cephalosporin)					7	31056857	32049891	22223613	29148595	7795816	21803769	11478553
D08570	Terbutaline (INN)		Bronchodilator	beta2-Adrenergic receptor agonist							7	22586799	9798578	17806128	9781734	9424027	11681652	9208748
D08600	Timolol (INN)		Antiglaucoma	beta-Adrenergic rceptor antagonist							7	11971492	23025424	16700366	21525081	20163264	24919410	7936563
D08642	Trimetazidine (INN)		Vasodilator (coronary)								7	21878064	30240154	26445302	28139557	16469541	23237390	26287407
D08668	Vardenafil (USAN/INN)		Vasodilator	Impotence therapy	Phosphodiesterase V inhibitor						7	26422841	22710940	27693738	25455432	23128911	19781847	21184398
D08680	Vinorelbine (INN)		Antineoplastic	Tubulin polymerization inhibitor							7	11899363	31180135	26254023	17374151	11268706	24365981	25654915
D08690	Zolpidem (INN)		Sedative-hypnotic								7	18271761	25871951	29750249	27974380	16792049	22317945	34181362
D08758	Technetium (99mTc) N-pyridoxyl-5-methyltryptophan		Diagnostic aid	Radioactive agent							7	9670268	11681653	27693738	28280218	11681648	10974171	27493266
D08762	Technetium (99mTc) labelled macroaggregated human serum albumin		Diagnostic	Radioactive agent							7	9670268	11681653	27693738	28280218	11681648	10974171	27493266
D08764	Technetium (99mTc) hydroxymethylene diphosphonate		Diagnostic (bone disorder)	Radioactive agent							7	9670268	11681653	27693738	28280218	11681648	10974171	27493266
D09724	Afatinib (USAN/INN)		Antineoplastic	Receptor tyrosine kinase inhibitor							7	27639128	28625629	31319966	26254023	31611565	30117333	29883880
D09733	Afatinib dimaleate (USAN) Afatinib maleate (JAN)		Antineoplastic	Receptor tyrosine kinase inhibitor							7	31319966	27639128	30117333	29883880	28625629	31611565	26254023
D09989	Vardenafil hydrochloride (USP)		Vasodilator	Impotence therapy	Phosphodiesterase V inhibitor						7	26422841	22710940	27693738	25455432	23128911	19781847	21184398
D09996	Vemurafenib (JAN/USAN/INN)		Antineoplastic	BRAF kinase inhibitor							7	23602929	24216282	28444728	26918324	25746037	24814993	29194586
D10261	Metformin hydrochloride and sitagliptin phosphate		Antidiabetic								7	23598537	30706085	28058750	28953663	26986104	29171468	28035868
D11581	Perindopril and amlodipine		Antihypertensive								7	28914848	27475811	22117770	31175711	28914847	26596062	26771522
D00004	Carbon dioxide (JP18/USP)		Medical gases								6	9952177	12626992	32020249	8004299	7922435	9061467
D00007	Glutamic acid (USP) L-Glutamic acid (JP18)		Dietary supplement								6	22177737	15618446	25144329	14567648	25522399	11895804
D00016	Serine (USP) L-Serine (JP18)		Supplement (serine)								6	29991404	22561478	24903799	9075505	25987620	23276168
D00047	Taurine (JP18/USP/INN) Aminoethylsulfonic acid (JAN)		Liver function improving agent								6	16163934	26712423	16223067	25306731	30260366	32602563
D00079	Dinoprostone (JAN/USP/INN)		Oxytocic	Prostaglandin E2 receptor agonist							6	8429530	25864286	28639029	9609409	22078313	9116877
D00102	Nitrous oxide (JP18/USP)		Anesthetic (inhalation)								6	12478928	18361084	10455599	17375599	17784525	18035792
D00210	Norfloxacin (JP18/USP/INN)		Antibacterial	Nucleic acid biosynthesis inhibitor							6	23817346	11772147	24061442	15390219	10440793	24451295
D00230	Amoxicillin and potassium clavulanate Amoxicillin and clavulanate potassium		Antibacterial								6	25767383	17304160	21383599	33894769	15211249	33755168
D00240	Aztreonam (JP18/USP/INN)		Antibacterial	Cell wall biosynthesis inhibitor							6	31469649	25734630	36244237	28392014	33315762	28025037
D00282	Clotrimazole (JP18/USP/INN) (abbr) CLT		Antifungal	Ergosterol biosynthesis inhibitor							6	31243774	31654150	33962777	24314941	16175131	30251062
D00300	Diphenhydramine (JP18/INN)		Antiallergic	H1 receptor antagonist							6	11261096	14624179	31074958	29165413	21485938	19047493
D00302	Dipyridamole (JP18/USP/INN)		Vasodilator (coronary)	Platelet aggregation inhibitor	Phosphodiesterase inhibitor						6	12698552	20950840	31098816	32108577	7886558	9092411
D00314	Etidronate disodium (JP18/USP)		Antiresorptive	Osteoporosis agent							6	17223374	29519353	10418507	9071477	22609135	17500121
D00321	Finasteride (JAN/USP/INN)		Antiandrogen	5alpha-Reductase inhibitor							6	26766804	12505245	8701357	22534502	17474637	28408350
D00364	Loratadine (JAN/USP/INN)		Antiallergic	H1 receptor antagonist							6	11393721	9723227	11243504	32877950	11243503	16970513
D00503	Perphenazine (JP18/USP/INN)		Antipsychotic	Dopamine D2 receptor antagonist							6	8356762	8889918	7581864	8932892	26660173	10401457
D00583	Thiotepa (JAN/USP/INN)		Antineoplastic	Alkylating agent							6	15671556	14595385	31428821	15039933	11802099	15905813
D00617	Nicardipine hydrochloride (JP18/USAN)		Antihypertensive	Vasodilator	Calcium channel blocker						6	25850753	8796393	23117888	27754742	9752467	25968921
D00669	Diphenhydramine hydrochloride (JP18/USP)		Antiallergic	H1 receptor antagonist							6	11261096	14624179	31074958	29165413	21485938	19047493
D00746	Interferon beta-1b (USAN/INN) Interferon beta-1b (genetical recombination) (JAN)		Immunomodulator	Biological response modifier							6	21844066	23026532	18573825	14981183	8195651	11397988
D00763	Mivacurium chloride (USAN/INN)		Neuromuscular blocking agent								6	9233107	8136401	8533548	8533546	7496366	8930760
D00791	Fluphenazine hydrochloride (JAN/USP)		Antipsychotic	Dopamine D2 receptor antagonist							6	11728835	8160250	7726317	1363169	8211341	26660173
D00848	Dextromethorphan hydrobromide (USP) Dextromethorphan hydrobromide hydrate (JP18)		Antitussive								6	24697814	27580591	17462124	34417357	21485938	9110674
D00941	Pamidronate disodium (USP) Pamidronate disodium hydrate (JAN) Pamidronate disodium pentahydrate		Antihypercalcemia	Antiresorptive	Farnesylpyrophosphate synthetase inhibitor						6	10232172	10690038	9095884	24330023	8564348	12202673
D01038	Hesperidin (JAN)		Vascular protectant								6	29688200	24961326	27935886	25490361	25327750	24961330
D01066	Polymyxin B sulfate (USP/INN) Polymixin B sulfate (JP18)		Antibacterial	Cell membrane function inhibitor							6	25441071	32558589	32875388	35586931	27876743	35149368
D01115	Eplerenone (JP18/USAN/INN)		Antihypertensive	Aldosterone antagonist							6	26727302	27651039	30768732	28303624	15529060	15238861
D01203	Sodium bicarbonate (JP18/USP)		Antacid	Alkalizer	Antidote	Replenisher (electrolyte)					6	21959733	8386997	32321450	17694338	11430843	9057791
D01261	Fluorescein (JAN/USP)		Diagnostic aid (corneal trauma indicator)								6	8356609	8845553	31323243	20370340	24801480	10513125
D01370	Cladribine (JAN/USP/INN)		Antineoplastic	Antimetabolite							6	18676014	8539180	8823495	28391438	32658554	22658903
D01383	Meperidine hydrochloride (USP) Pethidine hydrochloride (JP18)		Analgesic (narcotic)	Antispasmodic	Opioid receptor agonist						6	15552845	29949698	25026803	28686794	9415834	29880084
D01832	Modafinil (JAN/USP/INN)		Stimulant (central)								6	28448998	12091210	21319448	34700002	11712723	17454283
D01896	Cilostazol (JP18/USP/INN)		Vasodilator	Platelet aggregation inhibitor	Phosphodiesterase inhibitor						6	32336696	22728022	30088338	33327737	24934484	21533581
D01936	Gallium citrate Ga 67 (USP) Gallium (67Ga) citrate (INN) Gallium (67Ga) citrate injection (JP18)		Diagnostic aid (tumor	inflammaotry)	Radioactive agent						6	27992512	27660139	21721808	19809820	32595026	28750750
D02004	Apomorphine hydrochloride (USP) Apomorphine hydrochloride hydrate (JAN)		Antiparkinsonian	Emetic	Dopamine receptor agonist						6	9306667	7885354	9928892	16778727	11233359	7927855
D02008	Tadalafil (JAN/USP/INN)		Antihypertensive	Impotence therapy	Phosphodiesterase V inhibitor						6	28279499	21719226	25455432	23128911	25123817	23364806
D02024	Fluorescein sodium (JP18/USP)		Diagnostic aid (corneal trauma indicator)								6	8356609	8845553	31323243	20370340	24801480	10513125
D02097	Tiagabine hydrochloride (USP)		Anticonvulsant	Antiepileptic							6	25217536	10099032	10701432	20205996	17048972	10099041
D02373	Etidronic acid (USAN/INN)		Antiresorptive	Osteoporosis agent							6	17223374	29519353	10418507	9071477	22609135	17500121
D02416	Aluminum hydroxide (USP) Aluminum hydroxide, dried (USP) Dried aluminum hydroxide gel (JP18)		Antacid								6	24656636	10099040	9664020	19222734	31340480	30701618
D02484	Artemether and lumefantrine		Antimalarial								6	30579231	19735557	31242863	23577630	31842893	26951203
D02502	Ampicillin and cloxacillin		Antibacterial	Cell wall biosynthesis inhibitor							6	35175248	28578254	29091190	17604357	27216076	15649311
D02558	Rivastigmine tartrate Rivastigmine hydrogen tartrate		Dementia therapeutic agent	Acetylcholinesterase inhibitor							6	15824717	28452906	32848364	19170055	24608822	19343870
D02692	Menotropins (USAN) Human menopausal gonadotrophin (JP18) Gonadoryl (JAN)		Ovulation inducing agent	Luteinizing hormone/choriogonadotropin receptor agonist	Follicle stimulating hormone receptor agonist						6	10758585	10456173	7951590	9305299	9280551	9612780
D02721	Iloprost (USAN/INN)		Antihypertensive	Platelet aggregation inhibitor	Prostaglandin I2 receptor agonist						6	15664556	25808486	11126272	16888514	30257764	16276142
D02807	Algeldrate (USAN/INN)		Antacid	Protectant (topical)							6	24656636	10099040	9664020	19222734	31340480	30701618
D03117	Binetrakin (USAN/INN)		Antineoplastic	Antirheumatic	Immunomodulator						6	18259753	17937676	21331994	9484761	7652911	9116877
D03215	Armodafinil (USAN/INN)		Stimulant (central)								6	28448998	12091210	21319448	34700002	11712723	17454283
D03307	Calcium saccharate (USP)		Pharmaceutic aid (stabilizer	sweetener)							6	20514109	17687066	18727354	18786076	18176065	9352960
D03544	Clodronate disodium (USAN) Sodium clodronate hydrate (JAN)		Antiresorptive	Osteoporosis agent							6	15605190	8879704	24330023	12202673	10987195	25194348
D03545	Clodronic acid (USAN/INN)		Antiresorptive								6	15605190	8879704	24330023	12202673	10987195	25194348
D03665	Decitabine (USAN/INN)		Antineoplastic	Antimetabolite							6	32203138	32285126	22369322	16341236	25062770	29069007
D03742	Dextromethorphan (USP)		Antitussive								6	24697814	27580591	17462124	34417357	21485938	9110674
D03822	Rivastigmine (JAN/USP/INN)		Dementia therapeutic agent	Acetylcholinesterase inhibitor							6	15824717	24608822	32848364	19343870	28452906	19170055
D03854	Diphenhydramine citrate (USP)		Antiallergic	H1 receptor antagonist							6	11261096	14624179	31074958	29165413	21485938	19047493
D04028	Orlistat (JAN/USP/INN)		Antiobesity	Pancreatic lipase inhibitor							6	12046132	18070762	17201727	10808826	11799345	11789108
D04197	Floxuridine (USP/INN)		Antineoplastic	Antiviral	Antimetabolite						6	25804433	24982342	14687631	10928046	22824673	23482757
D04318	Glatiramer acetate (JAN/USAN)		Immunomodulator	T cell receptor antagonist							6	27035896	19170303	31162313	23520007	9816560	25064498
D04334	Glucosamine (USAN/INN) D-Glucosamine		Dietary supplement								6	33592868	26118037	26178634	27557097	24760393	23946031
D04341	Glutamic acid (USAN) DL-Glutamic acid		Supplement (glutamic acid)								6	22177737	11895804	15618446	25144329	14567648	25522399
D05316	Tetanus toxoid adsorbed (USP) Adsorbed tetanus toxoid (JP18)		Toxoid								6	30701618	28918379	20861705	9272336	7910089	30701618
D05541	Poliglusam (USAN/INN)		Bleeding suppressant								6	30961482	24211998	21661743	22954183	31967910	25438858
D05700	Ranolazine (USAN/INN)		Vasodilator								6	26749407	31461671	28139557	25602175	16469541	17273084
D05701	Ranolazine hydrochloride (USAN)		Vasodilator								6	26749407	31461671	28139557	25602175	16469541	17273084
D06772	Ginseng (JP18) Powdered ginseng (JP18)		Analeptic	Stomachic							6	25322130	16849930	21646440	12580002	30424502	34839257
D07281	Pamidronic acid (INN)		Antiresorptive	Farnesylpyrophosphate synthetase inhibitor							6	10232172	10690038	9095884	24330023	8564348	12202673
D07456	Androstanolone (INN) Stanolone		Anabolic	Androgen receptor agonist							6	28334510	9264778	16086637	8636336	12505245	10543676
D07460	Apomorphine (BAN)		Antiparkinsonian	Emetic	Impotence therapy	Dopamine receptor agonist					6	9306667	7885354	9928892	16778727	11233359	7927855
D07603	Caffeine citrate (USP)		Stimulant (central)	Analeptic	Adenosine receptor antagonist	Phosphodiesterase inhibitor					6	27266401	17473094	24399614	28964570	29173321	19057373
D07711	Clavulanic acid (INN)		Antibacterial	Cell wall biosynthesis inhibitor	beta-Lactamase inhibitor						6	15211249	33755168	25767383	17304160	21383599	33894769
D07720	Clodronic acid disodium salt Disodium clodronate Clodronate disodium		Antihypercalcemia	Antiresorptive							6	15605190	25194348	8879704	24330023	12202673	10987195
D07977	Fluphenazine (INN)		Antipsychotic	Neuroleptic	Dopamine D2 receptor antagonist						6	11728835	8160250	7726317	1363169	8211341	26660173
D08023	Glucosamine sulfate		Antirheumatic								6	26178634	33592868	27557097	24760393	23946031	26118037
D08170	Melatonin (JAN)		Anticonvulsant	Cerebroprotective	Sedative-hypnotic	Melatonin receptor agonist					6	30045259	30132686	23129488	27441478	26282839	32156151
D08270	Nicardipine (INN)		Antihypertensive	Vasodilator	Calcium channel blocker						6	25850753	8796393	23117888	27754742	9752467	25968921
D08343	Pethidine (INN) Meperidine		Analgesic (narcotic)	Opioid receptor agonist							6	15552845	29949698	25026803	28686794	9415834	29880084
D08401	Polymyxin B (INN)		Antibacterial	Cell membrane function inhibitor							6	25441071	32875388	35586931	27876743	32558589	35149368
D08588	Tiagabine (INN)		Anticonvulsant	Antiepileptic							6	25217536	10099032	10701432	20205996	17048972	10099041
D09187	Estradiol and levonorgestrel		Osteoporosis agent	Replenisher (hormone)							6	9872487	23412438	25459098	15643684	27211854	9678123
D09566	Linagliptin (JAN/USAN/INN)		Antidiabetic	Dipeptidyl peptidase-4 (DPP-4) inhibitor							6	25629790	30285859	29949041	28947255	28719008	24169807
D09720	Rilpivirine (JAN/USAN/INN)		Antiviral	Reverse transcriptase inhibitor							6	32160389	25261833	32374049	29374296	31225609	26885814
D09958	Rilpivirine hydrochloride (JAN/USAN)		Antiviral	Reverse transcriptase inhibitor							6	32160389	25261833	32374049	29374296	31225609	26885814
D11390	Daunorubicin and cytarabine		Antineoplastic								6	19342996	17350337	31301079	25480496	31794095	30468991
D11897	Acetaminophen and ibuprofen		Analgesic								6	8715844	27150289	14968682	23163543	26759833	29783269
D12114	Elasomeran (JAN) COVID-19 mRNA vaccine (nucleotide modified) Covid-19 vaccine CX-024414 CX-034476 Elasomeran (JAN) and imelasomeran (JAN) Elasomeran (JAN) and davesomeran (JAN)		Active immunization (SARS-CoV-2)								6	34089576	34211168	35245945	33591649	33288887	34211168
D12436	Tetravalent meningococcal vaccine (tetanus toxoid conjugate)		Active immunization (pneumococcal)								6	17408312	10520567	33223554	17544552	26867439	26553675
D00015	Glutamine (USP) L-Glutamine (JP18) Levoglutamide		Anti-ulcerative	Dietary supplement							5	16620138	24702187	31394303	30411147	25586605
D00116	Glucagon (genetical recombination) (JP18) Glucagon (JAN/USP/INN)		Antidiabetic	Diagnostic	Glucagon receptor agonist						5	23068961	27500812	28922582	9174520	9255206
D00160	Aminocaproic acid (USP/INN) Epsilon-Aminocaproic acid (JAN)		Antifibrinolytic	Anti-inflammatory	Plasmin inhibitor						5	10724650	10928046	30790551	8106833	1425496
D00223	Lincomycin (USAN/INN) LCM		Antibacterial	Protein biosynthesis inhibitor							5	16004164	32115736	16602471	27128000	22966033
D00278	Clofazimine (JAN/USP/INN) (abbr) CLO		Antibacterial (leprostatic)								5	29280429	14516492	8305789	8608812	8245546
D00318	Famotidine (JP18/USP/INN)		Anti-ulcerative	H2 receptor antagonist							5	10099044	32499303	17723964	25495134	25516006
D00417	Milrinone (JAN/USP/INN)		Cardiotonic	Phosphodiesterase 3 inhibitor							5	28131674	23620310	17198036	21450357	21905056
D00439	Nitrofurantoin (JAN/USP/INN) (abbr) NIT		Antibacterial								5	8571779	24925943	21893568	30859184	23846139
D00451	Sumatriptan (JAN/USP/INN)		Antimigraine	Vasoconstrictor	Serotonin receptor agonist						5	9107463	15622641	8394239	9731928	7835382
D00487	Pyridostigmine bromide (JP18/USP/INN)		Acetylcholinesterase inhibitor								5	19272538	8900891	30571543	10802993	11358192
D00499	Pentobarbital (USP/INN)		Sedative-hypnotic								5	14593936	26565790	16269897	23392360	15159471
D00500	Pentobarbital sodium (JAN/USP)		Sedative-hypnotic								5	14593936	26565790	16269897	23392360	15159471
D00511	Phenylephrine hydrochloride (JP18/USP)		Antihypotensive	Midriatic	Vasoconstrictor	alpha1-Adrenergic receptor agonist					5	11373424	11078240	12961786	17198036	27876743
D00565	Fenofibrate (JP18/USP/INN)		Antihyperlipidemic	Triglyceride synthesis inhibitor	Peroxisome proliferator-activated receptor (PPAR) alpha agonist						5	27604432	27424313	21736529	11593148	33704429
D00586	Flutamide (JP18/USP/INN)		Antineoplastic	Androgen receptor antagonist							5	7666076	17845544	17474637	9582897	21117864
D00608	Doxazosin mesylate (USP) Doxazosin mesilate (JP18)		Antihypertensive	alpha1-Adrenergic receptor antagonist							5	9110055	28559399	10141867	9088595	31796268
D00676	Sumatriptan succinate (JAN/USP)		Antimigraine	Vasoconstrictor	Serotonin receptor agonist						5	9107463	15622641	8394239	9731928	7835382
D00726	Metoclopramide (JP18/INN)		Anti-emetic	Prokinetic	Dopamine D2 receptor antagonist						5	19542776	24992919	22890761	7889009	15822709
D00804	Ivermectin (JAN/USP/INN)		Antiparasitic								5	30859185	8926890	25051188	28335815	9171843
D00877	Cycloserine (JP18/USP/INN) (abbr) DCS		Antibacterial (tuberculostatic)	Cell wall biosynthesis inhibitor							5	9075505	29991404	25987620	23276168	24903799
D00951	Medroxyprogesterone acetate (JP18/USP)		Antineoplastic	Contraceptive	Progesterone receptor agonist						5	22717186	9007144	9197894	12478948	7842090
D01213	Tolvaptan (JAN/USAN/INN)		Diuretic	Vasopressin V2 receptor antagonist							5	23131721	33208569	27379922	30721586	23269007
D01224	Phenylpropanolamine hydrochloride (JAN/USP)		Vasoconstrictor	Adrenergic receptor agonist							5	11522122	9056472	12961786	25051773	11454106
D01599	Gliclazide (JP18/INN)		Antidiabetic	Hypoglycemic	Sulfonylurea receptor agonist						5	16219016	7612921	16797910	30119196	29171468
D01817	Iohexol (JP18/USP/INN)		Diagnostic aid (radiopaque medium)								5	35670960	9169676	35119624	21342100	8172748
D01945	Lead acetate (JAN) Lead acetate trihydrate		Astringent								5	31652190	19304423	32020249	7574889	8249780
D02085	Milrinone lactate		Cardiotonic	Phosphodiesterase 3 inhibitor							5	28131674	23620310	17198036	21450357	21905056
D02176	Levocarnitine (JAN/USP/INN) L-Carnitine		Replenisher (carnitine)								5	29316143	25461739	21926084	28836089	10771891
D02179	Pyridoxine hydrochloride (JP18/USP)		Supplement (vitamin B6)								5	11924111	25884778	11423814	9557427	11409831
D02213	Metoclopramide hydrochloride (JAN) Metoclopramide dihydrochloride monohydrate		Anti-emetic	Prokinetic	Dopamine D2 receptor antagonist						5	19542776	24992919	22890761	7889009	15822709
D02256	Calcium chloride (USP) Calcium chloride hydrate (JP18) Calcium chloride dihydrate		Antihypocalcemia	Supplement (calcium)							5	8181295	27012029	18272829	16784046	9057791
D02306	Pefloxacin (USAN/INN) PFLX		Antibacterial	Nucleic acid biosynthesis inhibitor							5	7927820	10989721	10440793	8009571	9827103
D02307	Pefloxacin mesylate (USAN)		Antibacterial	Nucleic acid biosynthesis inhibitor							5	7927820	10989721	9827103	10440793	8009571
D02367	Desogestrel (USAN/INN)		Contraceptive	Progesterone receptor agonist							5	30203681	23412438	20352560	25459098	24081205
D02395	Copper gluconate (USP)		Supplement (copper)								5	17344788	21038829	10467834	31400150	22745840
D02800	Alefacept (USAN/INN)		Antipsoriatic	Immunosuppressant							5	16239390	18755370	16966969	19710552	20715393
D02916	Ammonia solution, strong (NF) Ammonia		Pharmaceutic aid (solvent	source of ammonia)							5	19768519	35044236	16941647	16196022	22866441
D03218	Axitinib (JAN/USAN)		Antineoplastic	Receptor tyrosine kinase inhibitor							5	33098047	30806848	30939138	31006385	34534764
D03230	Insulin human (USP/INN) Insulin human (genetical recombination) (JP18) Insulin human (biosynthesis) (JAN) Insulin human (synthesis) (JAN)		Antidiabetic	Insulin receptor agonist							5	23337144	23584214	27987236	22138078	28274680
D03235	Filgrastim (USP/INN) Filgrastim (genetical recombination) (JP18) Filgrastim (genetical recombination) [Filgrastim biosimilar 1] (JAN) Tbo-filgrastim Filgrastim (genetical recombination) [Filgrastim biosimilar 2] (JAN) Filgrastim (genetical recombination) [Filgrastim biosimilar 3] (JAN) Filgrastim-sndz Filgrastim-aafi		Antineutropenic	Hematopoietic stimulant	Antineoplastic (enhancer)	Granulocyte colony stimulating factor (G-CSF)					5	22719015	15106527	26038148	23081869	22297058
D03341	Urokinase (JP18/USAN/INN)		Thrombolytic	Fibrinolytic	Urokinase plasminogen activator (u-PA)						5	32310850	8370015	17393125	15658401	1811007
D03354	Hyaluronate sodium (USAN) Purified sodium hyaluronate (JP18) Sodium hyaluronate (JAN)		Joint function improving agent	Keratoconjunctival protection	Ophthalmic surgery adjunct						5	33592868	27896576	29972025	23379983	26431953
D03363	Canrenone (USAN)		Diuretic	Aldosterone antagonist							5	15082604	10513714	30439665	21089173	30165207
D03365	Nicotine (USP)		Smoking cessation adjunct								5	7885427	9521575	9263381	34320519	8114833
D03636	Cystine (USAN/INN) L-Cystine (JP18)		Supplement (cystine)								5	36329442	25748343	32273301	17694338	27306219
D03639	Daclizumab (USAN/INN)		Immunosuppressant	Anti-CD25 antibody							5	25826609	9791317	15049798	17916050	15301558
D04603	Ipilimumab (USAN/INN) Ipilimumab (genetical recombination) (JAN)		Antineoplastic	Immune checkpoint inhibitor	Anti-CTLA4 antibody						5	30660511	32710922	26534966	23316667	22138079
D04616	Iron sucrose (USP) Ferric oxide, saccharated Sucroferric oxyhydroxide		Anti-anemic	Hematinic	Supplement (iron)						5	18786076	9352960	20514109	18727354	17687066
D05008	Metoclopramide hydrochloride (USP) Metoclopramide monohydrochloride monohydrate		Anti-emetic	Prokinetic	Dopamine D2 receptor antagonist						5	19542776	22890761	7889009	15822709	24992919
D05156	Nicotine bitartrate (USAN) Nicotine bitartrate dihydrate		Smoking cessation adjunct								5	7885427	9521575	9263381	34320519	8114833
D05350	Panitumumab (USAN/INN) Panitumumab (genetical recombination) (JAN)		Antineoplastic	Anti-epidermal growth factor receptor antibody							5	29345521	18258571	24819684	20580896	18515238
D05940	Sugammadex sodium (JAN/USAN)		Antidote (muscle relaxants)								5	19272538	19272537	17717257	25907172	21413422
D06042	Technetium Tc 99m pentetate (USP) Human serum albumin diethylenetriamine pentaacetic acid technetium (99mTc)		Diagnostic aid	Radioactive agent							5	9052628	23668548	11681650	23255310	15193819
D06043	Technetium Tc 99m pentetate calcium trisodium (USAN)		Radioactive agent								5	9052628	23668548	11681650	23255310	15193819
D06547	Tetanus toxoid (USP) TT		Toxoid								5	28918379	20861705	9272336	7910089	30701618
D06675	Telbivudine (USAN/INN) (abbr) LdT		Antiviral	Reverse transcriptase inhibitor							5	29080299	29148589	20546437	16490803	25585950
D07080	Vildagliptin (JAN/USAN/INN)		Antidiabetic	Dipeptidyl peptidase-4 (DPP-4) inhibitor							5	22456294	28303721	29386477	32310854	25697921
D07128	Ademetionine (INN)		Anti-inflammatory	Antirheumatic							5	11591900	25589183	30901734	25799835	27723699
D07422	Fibrinolysin (human) (INN) Fibrinolysin, human		Anticoagulant	Thrombolytic							5	29490682	1309051	29490690	18160581	1309052
D07874	Doxazosin (INN)		Antihypertensive	alpha1-Adrenergic receptor antagonist							5	9110055	10141867	9088595	31796268	28559399
D07895	Losartan potassium and hydrochlorothiazide (JP18) Hydrochlorothiazide and losartan potassium		Antihypertensive								5	25271811	25051056	17119933	23098346	20556561
D08043	Hyaluronic acid (BAN)		Antirheumatic	Cicatrizant	Joint function improving agent						5	27896576	29972025	23379983	33592868	26431953
D08365	Phenylephrine (INN)		Vasoconstrictor	alpha1-Adrenergic receptor agonist							5	11373424	11078240	12961786	17198036	27876743
D08368	Phenylpropanolamine (INN)		Vasoconstrictor	Adrenergic receptor agonist							5	11522122	9056472	12961786	25051773	11454106
D08409	Prasterone (USAN/INN)		Accelerator (cervical ripening)	Androgen receptor agonist							5	28207286	16259572	27129928	19436226	9397118
D08454	Pyridoxine (INN)		Supplement (vitamin B6)								5	11924111	25884778	11423814	9557427	11409831
D08776	Pneumococcal vaccine polyvalent Pneumococcus vaccine		Active immunization (pneumococcal)								5	10451012	26717361	21462783	25881838	19853424
D08820	Fresh-frozen human plasma	excluded	Replenisher (plasma)								5	23451962	22257107	19607771	15516194	8482086
D09596	Collagenase clostridium histolyticum (USAN) Collagenase (Clostridium histolyticum) (JAN)		Collagen hydrolysis	Debriding ointment							5	25100134	26351381	20937384	16885646	25903567
D09744	Pioglitazone hydrochloride and metformin hydrochloride (JP18) Pioglitazone and metformin		Antidiabetic								5	23627775	22411919	26104021	16219011	18667139
D10257	Ezetimibe and simvastatin		Antihyperlipidemic								5	25767019	26330412	24090379	27914504	23288881
D10915	Cannabidiol (USAN/INN)		Anticonvulsant	Antiepileptic	Cannabinoid receptor agonist						5	36317739	33331878	28457055	29173160	33028567
D12018	Ginkgo Maidenhair tree		Blood circulation promotor								5	14567491	25711066	28980599	25306732	12083489
D12115	COVID-19 vaccine (ChAdOx1-S [recombinant]) ChAdOx1-SARS-COV-2		Active immunization (SARS-CoV-2)								5	34089576	35245945	33591649	33288887	34211168
D12129	COVID-19 vaccine (Ad26.COV2-S [recombinant]) Janssen COVID-19 vaccine Ad26.COV2.S		Active immunization (SARS-CoV-2)								5	34089576	35245945	33591649	33288887	34211168
D00008	Hydrogen peroxide (USP) Oxydol (JP18)		Disinfectant (topical)								4	31292162	9451792	15672854	27704176
D00067	Estrone (JAN/USP/INN)		Replenisher (estrogen)	Estrogen receptor agonist							4	34632510	26169018	23678038	20051929
D00071	Fibronectin (human plasma) (JAN)		Cell adhesion molecule								4	1511195	26056964	25438467	33042274
D00124	Ephedrine (USP)		Bronchodilator	Adrenergic receptor agonist							4	32866937	12961786	17210501	10223267
D00127	Piroxicam (JP18/USP/INN)		Analgesic	Anti-inflammatory	Antirheumatic	COX inhibitor					4	9491969	8624625	22527348	17646136
D00196	Physostigmine (USP)		Acetylcholinesterase inhibitor (ophthalmic)								4	7624918	10026388	10551971	8343985
D00201	Tetracycline (JAN/USP/INN)		Antibacterial	Amebicide	Antirickettsial	Protein biosynthesis inhibitor					4	32316681	8463461	13509622	17874606
D00208	Mitomycin (USP/INN) Mitomycin C (JP18) MMC		Antineoplastic								4	15650452	23040684	18591164	18484098
D00218	Acetazolamide (JP18/USP/INN)		Antiglaucoma	Carbonic anhydrase inhibitor							4	34003717	32496573	21917139	10543148
D00236	Atovaquone (JAN/USP/INN)		Antifungal (pneumocystic)								4	21189363	8369502	25047305	8564614
D00273	Cidofovir (USAN/INN) Cidofovir dihydrate		Antiviral	DNA polymerase inhibitor							4	14679447	9117780	27726766	11737406
D00277	Clindamycin (USAN/INN)		Antibacterial	Protein biosynthesis inhibitor							4	22966033	16004164	27128000	32115736
D00373	Thioridazine (USP/INN)		Antipsychotic	Sedative-hypnotic	Dopamine D2 receptor antagonist						4	9850209	15795647	8946674	1591804
D00387	Triazolam (JP18/USP/INN)		Sedative-hypnotic								4	8600201	8931776	9631932	9678129
D00421	Ramipril (USP/INN)		Antihypertensive	Angiotensin-converting enzyme inhibitor							4	25782319	30354704	10483322	31027883
D00433	Sulfadiazine, silver (USP) Sulfadiazine silver (JP18)		Antibacterial (topical)	Folic acid biosynthesis inhibitor							4	19411907	28682677	30222081	30111204
D00464	Oxazepam (JAN/USP/INN)		Minor tranquilizer								4	26580099	16044104	17960969	15894473
D00476	Probucol (JP18/USP/INN)		Antihyperlipidemic	Cholesterol catabolism enhancer							4	32336696	12607968	32336695	7949516
D00477	Procainamide hydrochloride (JP18/USP)		Antiarrhythmic	Sodium channel blocker							4	7679064	16641699	8753597	8946667
D00478	Procarbazine hydrochloride (JP18/USP)		Antineoplastic								4	18200575	20412004	17018856	28589704
D00497	Penicillin V potassium (USP) Phenoxymethylpenicillin potassium (JAN)		Antibacterial	Cell wall biosynthesis inhibitor							4	31714969	33323208	33323202	30950598
D00501	Pentoxifylline (JAN/USP/INN)		Vasodilator								4	24845609	28196391	25115616	9327192
D00540	Glycopyrrolate (USP) Glycopyrronium bromide (JAN/INN)		Anti-ulcerative	Bronchodilator	Muscarinic acetylcholine receptor antagonist						4	31920295	30074294	24429126	31920296
D00542	Halothane (JP18/USP/INN)		Anesthetic (inhalation)								4	10957847	19912168	11149429	7825752
D00559	Pramipexole dihydrochloride (USP) Pramipexole hydrochloride hydrate (JAN) Pramipexole dihydrochloride monohydrate		Antidepressant	Antiparkinsonian	Dopamine receptor agonist						4	9949971	22561478	22534502	23945458
D00573	Goserelin acetate (JAN/USP)		Antineoplastic	Gonadotropin-releasing hormone receptor agonist							4	18697759	18380307	30898204	22987256
D00577	Diethylstilbestrol (USP/INN)		Tocolytic	Estrogen receptor agonist							4	8339548	9582897	8261014	9412346
D00589	Gatifloxacin (USAN) Gatifloxacin hydrate (JP18) GFLX		Antibacterial	Nucleic acid biosynthesis inhibitor							4	24061442	12771601	27670369	16999655
D00600	Labetalol hydrochloride (JP18/USP)		Antihypertensive	alpha1/beta-Adrenergic receptor antagonist							4	28893900	10689727	10362401	10362421
D00627	Telmisartan (JP18/USP/INN)		Antihypertensive	Angiotensin II receptor antagonist							4	14651035	35209080	21676590	21762357
D00679	Ergotamine tartrate (JP18/USP)		Antimigraine	Vasoconstrictor	alpha1-Adrenergic receptor antagonist	Serotonin receptor antagonist					4	15622641	19683643	9009472	11013791
D00724	Rabeprazole sodium (JP18/USP)		Antisecretory (gastric acid)	Anti-ulcerative	Proton pump inhibitor						4	21372537	18159131	27535751	27185079
D00736	Trientine hydrochloride (JP18/USP) Trientine dihydrochloride		Chelating agent								4	26067812	1605146	35169044	16293159
D00780	Bromocriptine mesylate (USP) Bromocriptine mesilate (JP18)		Antiparkinsonian	Dopamine D2 receptor agonist	Prolactin inhibitor						4	8537517	29746023	11353909	25813902
D00798	Thioridazine hydrochloride (JP18/USP)		Antipsychotic	Sedative-hypnotic	Dopamine D2 receptor antagonist						4	9850209	15795647	8946674	1591804
D00799	Trifluoperazine hydrochloride (JAN/USP)		Antipsychotic	Sedative-hypnotic	Dopamine D2 receptor antagonist						4	9850209	21171181	9678129	8721281
D00831	Mefloquine hydrochloride (JP18/USP)		Antimalarial								4	8160060	7825000	22369125	11897974
D00928	Nafcillin sodium (USP) Nafcillin sodium monohydrate		Antibacterial	Cell wall biosynthesis inhibitor							4	28067989	16004164	8057070	27485941
D00942	Risedronate sodium (USP)		Antiresorptive	Osteoporosis agent	Farnesylpyrophosphate synthetase inhibitor						4	17223374	22609135	10418507	17500121
D00973	Cortisone acetate (JP18/USP)		Anti-inflammatory	Glucocorticoid receptor agonist							4	23624135	8636343	24042426	10791543
D01195	Prothionamide (JP18) Protionamide (INN) (abbr) PTO		Antibacterial (tuberculostatic)								4	21195892	29280429	33091676	25987620
D01269	Solifenacin succinate (JAN/USAN/INN)		Overactive bladder agent	Muscarinic acetylcholine receptor antagonist							4	29866467	26211817	25051773	26422298
D01386	Ephedrine hydrochloride (JP18/USP)		Antitussive	Bronchodilator	Adrenergic receptor agonist						4	32866937	12961786	17210501	10223267
D01540	Dimeticone (JAN/INN) Dimethicone (NF) Dimethylpolysiloxane		Antiflatulent	Lubricant	Hydrophobing						4	10099040	30072339	11128241	15464959
D01546	Dothiepin hydrochloride (USAN) Dosulepin hydrochloride (JAN)		Antidepressant								4	26936206	9826304	9233194	10698807
D01731	Potassium bromide (JP18/USP)		Anticonvulsant	Sedative-hypnotic							4	10576780	12001345	10855844	16525815
D02068	Tacrine hydrochloride (USP)		Dementia therapeutic agent	Acetylcholinesterase inhibitor							4	10774638	8139084	7542809	7591656
D02122	Tetracycline hydrochloride (JP18/USP)		Antibacterial	Amebicide	Antirickettsial	Protein biosynthesis inhibitor					4	32316681	8463461	13509622	17874606
D02132	Clindamycin hydrochloride (JP18/USP)		Antibacterial	Protein biosynthesis inhibitor							4	22966033	16004164	27128000	32115736
D02168	Topotecan hydrochloride (USAN) Nogitecan hydrochloride (JAN)		Antineoplastic	Topoisomerase I inhibitor							4	30128950	10673636	23604531	22658903
D02173	Galantamine hydrobromide (JAN/USP)		Dementia therapeutic agent	Acetylcholinesterase inhibitor							4	19343870	18788671	24608822	19170055
D02212	Ipratropium bromide (USP) Ipratropium bromide hydrate (JP18)		Bronchodilator	Muscarinic acetylcholine receptor antagonist							4	8014286	21247830	23658479	27490162
D02312	Methylene blue (USP) Methylthioninium chloride		Antimethemoglobinemic	Antidote (to cyanide poisoning)							4	12144224	19818531	8236364	1521404
D02319	Ethyl acetate (NF)		Pharmaceutic aid (solvent)								4	33734351	25221916	31454427	7952127
D02344	Cefamandole (USAN/INN)		Antibacterial	Cell wall biosynthesis inhibitor							4	31056857	32049891	29148595	11478553
D02499	Enfuvirtide (USAN/INN) (abbr) EFV, T-20		Antiviral	HIV-1 gp41 fusion inhibitor							4	16438121	15581312	16436725	19008174
D02500	Imiquimod (JAN/USP/INN) (abbr) IQM		Antiviral	Immunomodulator	Toll-like receptor agonist						4	19907131	17958603	12100202	8221654
D02587	Metildigoxin (JP18)		Cardiotonic								4	7881707	8326698	1845639	9128025
D02690	Cholestyramine resin (USP) Colestyramine (JAN/INN)		Antihyperlipidemic	Bile acid sequestrant	Remover (active metabolite of leflunomide)						4	23678635	21744874	15787412	8224482
D02737	Palivizumab (USAN/INN) Palivizumab (genetical recombination) (JAN) (abbr) PZ		Antiviral	Anti-RS virus humanized antibody							4	24830698	25484065	11443562	23755766
D02780	Acamprosate calcium (JAN/USAN)		Antialcohol dependence	NMDA receptor antagonist							4	16163934	30260366	16223067	32602563
D03165	Bromocriptine (USAN/INN)		Antiparkinsonian	Dopamine D2 receptor agonist	Prolactin inhibitor						4	8537517	11353909	29746023	25813902
D03546	Clofarabine (JAN/USAN/INN)		Antineoplastic	Antimetabolite							4	28445850	24529342	20525919	17193947
D03684	Denosumab (USAN) Denosumab (genetical recombination) (JAN)		Osteoporosis agent	Anti-RANKL antibody							4	22877431	27784623	29179892	23822127
D03710	Etoricoxib (USAN/INN)		Analgesic	Anti-inflammatory	COX-2 inhibitor						4	21374651	28139564	28514547	17999057
D04018	Ephedrine sulfate (USP)		Antihypotensive	Bronchodilator	Adrenergic receptor agonist						4	32866937	12961786	17210501	10223267
D04292	Galantamine (USAN/INN)		Dementia therapeutic agent	Acetylcholinesterase inhibitor							4	19343870	18788671	24608822	19170055
D04337	Glucose, liquid (JAN/NF) Liquid glucose		Diagnostic	Pharmaceutic aid (tablet binder	tablet coating)						4	27492623	31887669	34083618	24335760
D04365	Glycyrrhiza (JP18) Powdered glycyrrhiza (JP18) Prepared glycyrrhiza (JP18) Licorice (NF) Liquorice Glycyrrhizae radix Glycyrrhizae radix praeparata		Antitussive	Anti-ulcerative	Expectorant						4	34480998	31151274	32933552	33309328
D04405	Goserelin (USAN/INN)		Antineoplastic	Gonadotropin-releasing hormone receptor agonist							4	18697759	18380307	30898204	22987256
D04440	Salivary glands hormone Parotin		Anticataract								4	28504570	22918070	12097361	23806290
D04486	Ibandronate sodium (USAN) Ibandronate sodium hydrate (JAN) Ibandronate sodium monohydrate		Antiresorptive	Osteoporosis agent	Farnesylpyrophosphate synthetase inhibitor						4	21703900	24330023	16888514	17583059
D04799	Heparinoid (JAN)		Anticoagulant	Anti-inflammatory							4	22470925	11190903	19888522	9546248
D04895	Mefloquine (USAN/INN)		Antimalarial								4	8160060	7825000	22369125	11897974
D04970	Methacholine chloride (JAN/USP/INN)		Bronchoconstrictor	Diagnostic	Muscarinic acetylcholine receptor agonist						4	31254946	24676126	14629652	9525450
D05157	Nicotine polacrilex (USP)		Smoking cessation adjunct								4	9263381	21912330	26907501	24229749
D05411	Penicillin V (USP) Phenoxymethylpenicillin (INN)		Antibacterial	Cell wall biosynthesis inhibitor							4	31714969	33323208	33323202	30950598
D05575	Pramipexole (USAN/INN)		Antiparkinsonian	Antidepressant	Dopamine receptor agonist						4	9949971	22561478	22534502	23945458
D05790	Salicyl alcohol (USAN)		Anesthetic (local)								4	10510137	27089719	21526557	16149019
D05866	Sodium oxybate (USAN) Sodium gammahydroxybutyrate		Anesthetic (adjunct)								4	19626356	8399519	30450642	19959395
D06514	Pertussis vaccine		Active immunization (pertussis)								4	9272336	7910089	28918379	8180641
D07058	Acamprosate (INN)		Antialcohol dependence	NMDA receptor antagonist							4	16163934	30260366	16223067	32602563
D07085	Bendamustine hydrochloride (JAN/USAN)		Antineoplastic	Alkylating agent							4	28011903	25375006	27469362	27293194
D07501	Bendamustine (INN)		Antineoplastic	Alkylating agent							4	28011903	25375006	27469362	27293194
D07520	Bepridil (INN)		Antiarrhythmic	Vasodilator (coronary)	Calcium channel blocker	Sodium channel blocker	Potassium channel blocker				4	31029800	10780196	23666576	8721281
D07616	Carbimazole (INN)		Antithyroid	Thyroid hormone synthesis inhibitor							4	10205431	17500290	24342894	15751437
D07706	L-Citrulline (DCF)		Hepatoprotectant								4	31784300	19077182	15788738	34229260
D07749	Cortisone (INN)		Anti-inflammatory	Glucocorticoid receptor agonist							4	23624135	8636343	24042426	10791543
D07872	Dosulepin (INN) Dothiepin		Antidepressant								4	26936206	9826304	9233194	10698807
D07906	Ergotamine (INN)		Antimigraine	Vasoconstrictor	alpha1-Adrenergic receptor antagonist	Serotonin receptor antagonist					4	15622641	19683643	9009472	11013791
D07999	Sodium furosemide Frosemide sodium		Diuretic	Na-K-Cl cotransporter inhibitor							4	14717390	26809959	30741494	30721586
D08011	Gatifloxacin (INN) Gatifloxacin anhydrous		Antibacterial	Nucleic acid biosynthesis inhibitor							4	24061442	12771601	27670369	16999655
D08056	Ibandronic acid (INN)		Antiresorptive	Farnesylpyrophosphate synthetase inhibitor							4	21703900	24330023	16888514	17583059
D08079	Inositol (NF)		Supplement (vitamin B)								4	30249632	26241420	18595246	28947255
D08080	Insulin injection, biphasic isophane (BAN) Biphasic isophane insuline human (genetical recombination) injectable aqueous suspension (JP18)		Antidiabetic	Insulin receptor agonist							4	23139978	23672623	26435365	23217267
D08106	Labetalol (INN)		Antihypertensive	alpha1/beta-Adrenergic receptor antagonist							4	28893900	10689727	10362401	10362421
D08167	Megestrol (INN)		Antineoplastic	Contraceptive	Progesterone receptor agonist						4	30286455	7948971	9167760	19323618
D08242	Nafcillin (INN)		Antibacterial	Cell wall biosynthesis inhibitor							4	28067989	16004164	8057070	27485941
D08302	Ornithine (INN)		Hepatoprotectant								4	8318877	8318876	15788738	10613341
D08354	Phenindione (INN)		Anticoagulant	Vitamin K antagonist							4	19059570	8090126	19059561	17221328
D08421	Procainamide (INN)		Antiarrhythmic	Sodium channel blocker							4	7679064	16641699	8753597	8946667
D08423	Procarbazine (INN)		Antineoplastic								4	18200575	20412004	17018856	28589704
D08463	Rabeprazole (INN)		Antisecretory (gastric acid)	Anti-ulcerative	Proton pump inhibitor						4	21372537	18159131	27535751	27185079
D08484	Risedronic acid (INN)		Antiresorptive	Farnesylpyrophosphate synthetase inhibitor							4	17223374	22609135	10418507	17500121
D08522	Solifenacin (INN)		Overactive bladder agent	Muscarinic acetylcholine receptor antagonist							4	29866467	26211817	25051773	26422298
D08555	Tacrine (INN)		Antidote	Curare antagonist	Dementia therapeutic agent	Acetylcholinesterase inhibitor					4	10774638	8139084	7542809	7591656
D08618	Topotecan (BAN)		Antineoplastic	Topoisomerase I inhibitor							4	30128950	10673636	22658903	23604531
D08636	Trifluoperazine (INN)		Antipsychotic	Neuroleptic	Dopamine D2 receptor antagonist						4	9850209	21171181	9678129	8721281
D09165	Hippocampus Seahorse		Analeptic	Analgesic	Blood circulation promotor						4	25522399	34320521	34791376	34954711
D09197	Valsartan and hydrochlorothiazide (JP18)		Antihypertensive								4	29316213	27129123	25177809	25007309
D09592	Canagliflozin (USAN/INN) Canagliflozin hydrate (JAN)		Antidiabetic	SGLT-2 inhibitor							4	26280756	25907176	28244644	29022746
D09643	Myeloperoxidase (USAN)		Antibacterial	Antifungal	Antiviral						4	26280205	10365647	21453218	22350781
D09847	Metildigoxin (INN) Medigoxin (BAN)		Cardiotonic								4	9128025	8326698	1845639	7881707
D09886	Dexpramipexole (USAN/INN)		Dopamine receptor agonist								4	9949971	22561478	22534502	23945458
D10081	Simeprevir (JAN/USAN)		Antiviral	Protease inhibitor							4	24695212	28174003	26453968	26513763
D10260	Glucarpidase (INN) Glucarpidase (genetical recombination) (JAN)		Antidote (methotrexate concentrations)								4	17115148	29994985	33564926	19131789
D10385	Ezetimibe and atorvastatin		Antihyperlipidemic								4	32435011	26227186	20021539	23288881
D10745	Ombitasvir, paritaprevir and ritonavir		Antiviral								4	27084721	28700519	26919548	29995231
D10938	Glycopyrronium (USAN)		Muscarinic acetylcholine receptor antagonist								4	31920295	30074294	24429126	31920296
D11521	Lamivudine, nevirapine and zidovudine		Antiviral								4	24645979	20004464	14959692	21671885
D11522	Dolutegravir and lamivudine		Antiviral								4	30476165	30451698	32324800	32015045
D00002	Nadide (JAN/USAN/INN) Nicotinamide adenine dinucleotide		Coenzyme								3	8103279	20210484	18641549
D00013	Aspartic acid (USP/INN) L-Aspartic acid (JP18)		Supplement (amino acid)								3	21627621	21383648	30844808
D00017	Formaldehyde (USP) Formalin (JP18)		Disinfectant								3	31242346	25128068	16149025
D00032	Histidine (USP/INN) L-Histidine (JP18)		Pharmaceutic aid (buffering agent	stabilizing)							3	9156536	33313798	27488221
D00044	Maltose (NF)		Supplement (nutrient)								3	30823916	27282576	29807779
D00057	Citicoline (JP18/INN)		Nootropic								3	9130938	22994104	30790180
D00131	Disulfiram (JP18/USP/INN)		Antialcohol dependence	Aldehyde dehydrogenase inhibitor							3	20975547	12746088	21539119
D00132	Ketoprofen (JP18/USP/INN)		Analgesic	Anti-inflammatory	Antipyretic	COX inhibitor					3	9406052	15027144	29072664
D00143	Pregnenolone (JAN/INN)		Prohormone								3	29046138	26218236	28408350
D00162	Aminosalicylic acid (USP)		Antibacterial (tuberculostatic)								3	25987620	26363802	21159459
D00205	Oxytetracycline (JAN/USP/INN) Oxytetracycline dihydrate		Antibacterial	Protein biosynthesis inhibitor							3	17695152	14343478	17357597
D00214	Dactinomycin (USP) Actinomycin D (JP18)		Antineoplastic								3	29335155	7518517	20962707
D00274	Cisapride (USP/INN)		Prokinetic	Serotonin receptor agonist							3	10808885	10229593	8516660
D00281	Clonidine (JAN/USP/INN)		Antihypertensive	alpha2-Adrenergic receptor agonist							3	8704379	1722371	29463627
D00295	Cimetidine (JP18/USP/INN)		Anti-ulcerative	H2 receptor antagonist							3	1363937	12869856	10099044
D00319	Felodipine (JP18/USP/INN)		Antihypertensive	Vasodilator	Calcium channel blocker						3	28189955	1606998	21118177
D00330	Flurbiprofen (JP18/USP/INN)		Analgesic	Anti-inflammatory	COX inhibitor						3	33884406	29443767	12555473
D00334	Gemfibrozil (JAN/USP/INN)		Antihyperlipidemic	Triglyceride synthesis inhibitor	Peroxisome proliferator-activated receptor (PPAR) alpha agonist						3	11977679	11711005	26978661
D00335	Glipizide (USP/INN)		Antidiabetic	Hypoglycemic	Sulfonylurea receptor agonist						3	9255206	7612921	16636322
D00352	Lactulose (JP18/USP/INN)		Antihyperammonemic	Laxative							3	26028929	8493802	7593901
D00356	Latanoprost (JAN/USP/INN)		Antiglaucoma	Prostaglandin F receptor agonist							3	24919410	11971492	27600897
D00398	Valacyclovir hydrochloride (USP) Valaciclovir hydrochloride (JP18)		Antiviral	DNA polymerase inhibitor							3	31721973	19828489	15186709
D00446	Sucralfate (USP/INN) Sucralfate hydrate (JP18)		Anti-ulcerative	Antipepcin							3	1529999	9290986	11246304
D00526	Cromolyn sodium (USP) Sodium cromoglicate (JP18)		Antiallergic	Antiasthmatic	Chemical mediator release inhibitor						3	14959808	12614440	19048787
D00548	Etomidate (USP/INN)		Sedative-hypnotic								3	31335755	10750934	15829394
D00553	Prilocaine (USP/INN) Propitocaine (JAN)		Anesthetic (local)								3	18676334	15636212	10333129
D00572	Succimer (USAN/INN) meso-Dimercaptosuccinic acid		Antidote (lead)	Diagnostic aid							3	1663439	7838614	8249780
D00582	Sodium stibogluconate (INN)		Antiprotozoal								3	17344788	10467834	22745840
D00591	Ethionamide (JP18/USP/INN) (abbr) ETO		Antibacterial (tuberculostatic)								3	8263100	9075505	11490457
D00604	Clonidine hydrochloride (JP18/USP)		Antihypertensive	alpha2-Adrenergic receptor agonist							3	8704379	1722371	29463627
D00646	Tolterodine (USAN/INN)		Overactive bladder agent	Muscarinic acetylcholine receptor antagonist							3	25051773	11522122	11454106
D00649	Amiloride hydrochloride (USP)		Diuretic	Epithelial sodium channel blocker							3	15990127	16869220	23128820
D00677	Granisetron hydrochloride (JAN/USP)		Anti-emetic	Serotonin 5-HT3 receptor antagonist							3	9383499	16528908	9184738
D00712	Methohexital sodium (USP)		Anesthetic (intravenous)	Sedative-hypnotic							3	33774658	10470766	15829394
D00774	Orphenadrine citrate (USP)		Skeletal muscle relaxant								3	8673233	10551971	19524386
D00785	Selegiline hydrochloride (JAN/USP)		Antiparkinsonian	Antidyskinetic	Monoamine oxidase B (MAO-B) inhibitor						3	18425437	9723227	14567491
D00786	Tolcapone (JAN/USP/INN)		Antiparkinsonian	COMT inhibitor							3	17909306	18628629	30367738
D00794	Loxapine succinate (USP)		Minor tranquilizer	Dopamine D2 receptor antagonist	Serotonin receptor antagonist						3	21672885	9631933	8251682
D00829	Eflornithine hydrochloride (USAN)		Antineoplastic	Antiprotozoal	Ornithine decarboxylase inhibitor						3	8318877	8318876	10613341
D00834	Pentamidine isethionate (USP) Pentamidine isetionate (JAN)		Antifungal	Antiprotozoal							3	1623582	1477456	1763529
D00844	Oxymorphone hydrochloride (USP)		Analgesic (narcotic)	Opioid receptor agonist							3	24604569	29414014	21735164
D00918	Cefoperazone sodium (JP18/USP)		Antibacterial	Cell wall biosynthesis inhibitor							3	31056857	32049891	29148595
D00931	Calcium acetate (USP)		Antihyperphosphatemic								3	9554821	10593132	19222734
D00952	Megestrol acetate (USP)		Antineoplastic	Contraceptive	Progesterone receptor agonist						3	30286455	7948971	19323618
D00962	Clomiphene citrate (USP) Clomifene citrate (JP18)		Ovulation inducing agent	Gonadotropin stimulant	Estrogen receptor agonist/antagonist						3	15136073	29704771	10456173
D00969	Meloxicam (JAN/USP/INN)		Analgesic	Anti-inflammatory	COX-2 inhibitor						3	10886116	28139564	9273628
D00992	Gold sodium thiomalate (USP) Sodium aurothiomalate (JP18)		Antirheumatic								3	11974758	1352723	1517060
D00995	Neostigmine bromide (JAN/USP/INN)		Parasympathomimetic	Acetylcholinesterase inhibitor							3	19272538	18323319	11270887
D00998	Neostigmine methylsulfate (JP18/USP)		Parasympathomimetic	Acetylcholinesterase inhibitor							3	19272538	18323319	11270887
D01044	Flupentixol (INN) Flupenthixol		Antipsychotic	Dopamine receptor antagonist							3	22476646	25879863	8932892
D01056	Benzbromarone (JP18/USAN/INN)		Gout suppressant	Uricosuric							3	34602558	29165620	27701062
D01087	Methyl salicylate (JP18/NF)		Analgesic	Anti-inflammatory							3	18091121	17304143	14567202
D01107	Milnacipran hydrochloride (JAN/USAN)		Antidepressant	Serotonin-noradrenaline reuptake inhibitor (SNRI)							3	23561229	24667487	22539653
D01111	Nateglinide (JP18/USP/INN)		Antidiabetic	Hypoglycemic	Sulfonylurea receptor agonist						3	19419235	17874223	12040862
D01148	Tolterodine tartrate (JAN/USP)		Overactive bladder agent	Muscarinic acetylcholine receptor antagonist							3	25051773	11522122	11454106
D01243	Prilocaine hydrochloride (USP) Propitocaine hydrochloride (JAN)		Anesthetic (local)								3	18676334	15636212	10333129
D01307	Midodrine hydrochloride (JAN/USP)		Antihypotensive	alpha1-Adrenergic receptor agonist							3	25910235	15991040	26953217
D01322	Troleandomycin (USAN/INN) Triacetyloleandomycin (JAN) TAO		Antibacterial	Protein biosynthesis inhibitor							3	1570234	9631921	8430965
D01345	Chlorhexidine hydrochloride (JP18/USP)		Antibacterial	Disinfectant	Cell membrane function inhibitor						3	11758265	9479922	34108192
D01596	Oxytetracycline hydrochloride (JP18/USP)		Antibacterial	Antirickettsial	Protein biosynthesis inhibitor						3	17695152	17357597	14343478
D01598	Calcium L-aspartate hydrate (JAN) Calcium L-aspartate		Antihypocalcemia	Supplement (calcium)							3	21627621	21383648	30844808
D01618	Neomycin sulfate (USP) Fradiomycin sulfate (JP18)		Antibacterial	Protein biosynthesis inhibitor							3	25467667	29533861	22866441
D01625	Sodium glucuronate hydrate (JAN) Sodium glucuronate		Liver function improving agent								3	21050881	15848557	23131696
D01726	Potassium sulfate (JP18/USAN)		Oral bowel cleansing solution								3	30025414	12579104	19128911
D01729	3-Iodobenzylguanidine (123I) (JAN) m-Iodobenzylguanidine-123I		Diagnostic aid	Radioactive agent							3	24091807	8326385	25695691
D01735	Tocopherol acetate (JP18)		Supplement (vitamin E)								3	17154129	17390126	1728005
D01776	Antipyrine (JP18/USP) Phenazone (INN)		Analgesic								3	29949698	8287133	25452230
D01778	Bromhexine hydrochloride (JP18/USAN)		Expectorant	Mucolytic							3	24417069	23027506	29595123
D01781	Sodium citrate hydrate (JP18) Trisodium citrate dihydrate		Anticoagulant	Pharmaceutic aid (buffering agent	flavor)						3	18272829	22862794	32321450
D01810	Nicorandil (JP18/USAN/INN)		Vasodilator (coronary)								3	27657471	8370373	23146062
D01825	Fluocinolone acetonide (JP18/USP/INN)		Anti-inflammatory	Glucocorticoid receptor agonist							3	11681651	1470466	29790609
D01983	Sevelamer hydrochloride (JAN/USAN)		Antihyperphosphatemic								3	24499082	31027883	19222734
D02026	Magnesium L-aspartate (JAN) Magnesium aspartate		Supplement (magnesium)								3	21627621	21383648	30844808
D02038	Potassium carbonate (JP18/USP)		Pharmaceutic aid (alkalizing)								3	21917139	17694338	32321450
D02065	Ampicillin sodium and sulbactam sodium (JP18) (abbr) SAM		Antibacterial								3	21803769	22223613	11478553
D02076	Brimonidine tartrate (JAN/USAN)		Antiglaucoma	alpha-Adrenergic receptor agonist							3	21106046	11971492	20852438
D02077	Potassium bicarbonate (USP) Potassium hydrogencarbonate Potassium hydrogen carbonate		Antihypokalemia	Supplement (potassimu)							3	21917139	17694338	32321450
D02092	Cisapride (JAN) Cisapride monohydrate		Prokinetic	Serotonin receptor agonist							3	10808885	10229593	8516660
D02186	Oleandomycin phosphate (JAN)		Antibacterial	Protein biosynthesis inhibitor							3	1570234	9631921	8430965
D02257	Calcium acetate (JAN) Calcium acetate monohydrate		Supplement (calcium)								3	9554821	10593132	19222734
D02274	Dantrolene sodium (USP) Dantrolene sodium hydrate (JP18)		Skeletal muscle relaxant								3	16001822	34185708	27464323
D02278	Lysine acetate (USP) L-Lysine acetate (JP18) L-Lysine monoacetate		Supplement (lysine)								3	34076601	29072664	28392014
D02279	Lysine hydrochloride (USP) L-Lysine hydrochloride (JP18) L-Lysine monohydrochloride		Supplement (lysine)								3	34076601	29072664	28392014
D02290	Flurbiprofen sodium (USP)		Analgesic	Anti-inflammatory	COX inhibitor						3	33884406	29443767	12555473
D02304	Lysine (USAN/INN) L-Lysine		Supplement (lysine)								3	29072664	28392014	34076601
D02332	Tocopherol (JP18) dl-alpha-Tocopherol		Supplement (vitamin E)								3	17390126	1728005	17154129
D02340	Loxapine (USAN/INN)		Minor tranquilizer	Dopamine D2 receptor antagonist	Serotonin receptor antagonist						3	21672885	9631933	8251682
D02347	Dantrolene (USAN/INN)		Skeletal muscle relaxant								3	16001822	34185708	27464323
D02365	Oxypurinol (USAN) Oxipurinol (INN)		Gout suppressant	Uric acid biosynthesis inhibitor	Xanthine oxidase inhibitor						3	24263644	32126445	21796116
D02487	Proguanil hydrochloride (JAN/USP) Chloroguanide hydrochloride		Antimalarial								3	9631931	8742495	25047305
D02554	Rifaximin (JAN/USAN/INN)		Antibacterial	Antihyperammonemic							3	26028929	9524792	22866441
D02573	Reboxetine mesylate (USAN) Reboxetine mesilate		Antidepressant	Selective noradrenaline reuptake inhibitor (NRI)							3	12657911	11206039	21524943
D02599	Orphenadrine hydrochloride		Skeletal muscle relaxant	Muscarinic acetylcholine receptor antagonist	H1 receptor antagonist						3	8673233	10551971	19524386
D02740	Lidocaine and prilocaine Lidocaine and propitocaine		Anesthetic (topical)								3	18676334	15636212	10333129
D02908	Aminolevulinic acid hydrochloride (JAN/USAN) 5-Aminolevulinic acid hydrochloride		Diagnostic (malignant glioma)	Photosensitizer							3	17333838	19327613	15896651
D02957	Anticoagulant sodium citrate (USP)		Anticoagulant								3	18272829	22862794	32321450
D02968	Aprepitant (JAN/USP/INN)		Anti-emetic	Antidepressant	Antipsychotic	Neurokinin NK1 antagonist					3	15382384	25196862	16490805
D03103	Betaine hydrochloride (USP)		Replenisher (electrolyte)								3	11924111	27488221	28682677
D03106	Bexarotene (JAN/USAN/INN)		Antineoplastic								3	14705495	21229355	24434091
D03277	Thiamine mononitrate (USP) Thiamine nitrate (JP18)		Supplement (vitamin B1)								3	9557427	9329426	23250528
D03308	Iobenguane I 131 (USP) 3-Iodobenzylguanidine (131I) (JAN) 131I-m-Iodobenzylguanidine		Antineoplastic	Diagnostic aid	Radioactive agent						3	24091807	8326385	25695691
D03335	Hetastarch (USAN) Hydroxyethyl starch (USAN) Hydroxyethylated starch (JAN) Hydroxyethylstarch		Plasma volume extender								3	17873594	14676658	7593900
D03336	Sodium alginate (JAN/NF) Ascophyllum		Anti-ulcerative	Hemostatic (local)	Pharmaceutic aid (suspending)						3	28682725	21050881	30487493
D03503	Cimetidine hydrochloride (USP)		Anti-ulcerative	H2 receptor antagonist							3	1363937	12869856	10099044
D03731	Selegiline (USAN/INN)		Antidepressant	Antiparkinsonian	Monoamine oxidase B (MAO-B) inhibitor						3	18425437	9723227	14567491
D03769	Enalaprilat (USP)		Antihypertensive	Angiotensin-converting enzyme inhibitor							3	12771613	23290547	10876493
D03820	Dutasteride (JAN/USP/INN)		Prostatic hyperplasia treatment	Antiandrogen	5alpha-Reductase inhibitor						3	26766804	25874044	23587564
D03841	Nitrous oxide and oxygen		Anesthetic (inhalation)								3	12478928	12387171	18035792
D03926	Diphtheria toxoid (JP18)		Toxoid								3	9272336	7910089	28918379
D04052	Epinephrine and lidocaine hydrochloride Adrenaline and lidocaine hydrochloride		Anesthetic (local)								3	8311810	16784046	26895001
D04070	Estrogens, conjugated (JAN/USP) Conjugated estrogens		Replenisher (estrogen)	Estrogen receptor agonist							3	30203681	9007144	12478948
D04148	Fenfluramine hydrochloride (JAN/USAN)		Antiepileptic	Appetite suppressant							3	35032026	19683643	12588274
D04177	Ferumoxytol (USAN)		Anti-anemic	Diagnostic aid (contrast medium)							3	27839733	12465220	31967910
D04370	Granisetron (JAN/USAN/INN)		Anti-emetic	Serotonin 5-HT3 receptor antagonist							3	9383499	16528908	9184738
D04455	Hyaluronidase (Ovine) (USP) HYO 6A		Adjuvant (spreading)								3	27836057	20210484	27623619
D04456	Hyaluronidase (JAN/INN)		Adjuvant (spreading)								3	27836057	20210484	27623619
D04482	Ethinylestradiol and levonorgestrel		Contraceptive	Menstruation disorder agent							3	23412438	25459098	9678123
D04484	Desogestrel and ethinylestradiol		Contraceptive								3	30203681	23412438	25459098
D04557	Iobenguane I 123 (USP)		Diagnostic aid	Radioactive agent							3	24091807	8326385	25695691
D04682	Lecithin (NF)		Pharmaceutic aid (emulsifying)								3	26122235	27213801	27213795
D04720	Levosimendan (USAN/INN)		Cardiotonic	Phosphodiesterase inhibitor							3	25853935	19929264	27914501
D04747	Lisdexamfetamine dimesylate (USAN) Lisdexamfetamine mesilate (JAN)		Stimulant (central)								3	33149054	23945447	33784320
D04805	Tocopherol and vitamin A		Supplement (vitamin A	D)							3	17154129	17390126	11153621
D04813	Lidocaine hydrochloride and epinephrine bitartrate Lidocaine hydrochloride and adrenaline bitartrate		Anesthetic (topical	dental)							3	8311810	16784046	26895001
D04820	Lurasidone hydrochloride (JAN/USAN) SM 13496		Antipsychotic	Serotonin receptor antagonist	Dopamine D2 receptor antagonist						3	31571715	36057778	26033329
D04864	Maytansine (USAN)		Antineoplastic	Tubulin polymerization inhibitor							3	32591987	27765518	34218869
D04948	Potassium L-aspartate (JAN) Potassium aspartate L-Aspartate potassium		Supplement (potassium)								3	21627621	21383648	30844808
D04952	Potassium aspartate and magnesium aspartate (JAN/USAN)		Supplement (potassium	magnesium)							3	21627621	21383648	30844808
D04985	Methohexital (USP/INN)		Anesthetic	Sedative-hypnotic							3	33774658	10470766	15829394
D05141	Neomycin palmitate (USAN)		Antibacterial	Protein biosynthesis inhibitor							3	29533861	25467667	22866441
D05322	Oxytetracycline calcium (USP)		Antibacterial	Protein biosynthesis inhibitor							3	17695152	17357597	14343478
D05458	Phentermine (USAN/INN)		Appetite suppressant								3	12588274	33660661	24685974
D05459	Phentermine hydrochloride (USP)		Appetite suppressant (systemic)								3	12588274	33660661	24685974
D05855	Sodium citrate (USP)		Alkalizer								3	18272829	22862794	32321450
D05862	Sodium gluconate (USP)		Replenisher (electrolyte)								3	17344788	10467834	22745840
D05867	Sodium phenylacetate (JAN/USAN)		Antihyperammonemic								3	33314287	21050881	28514547
D06247	Triptorelin (USAN/INN)		Antineoplastic	Gonadotropin-releasing hormone receptor agonist							3	25781535	21521352	15615305
D06248	Triptorelin pamoate (USAN)		Antineoplastic	Gonadotropin-releasing hormone receptor agonist							3	25781535	21521352	15615305
D06256	Tuberculin (USP) Purified tuberculin		Diagnostic aid (tuberculosis)								3	11792385	9328583	29472922
D06299	Vidarabine phosphate (USAN)		Antiviral	DNA polymerase ihibitor							3	20383215	16506037	16372536
D06320	Vorinostat (JAN/USAN)		Antineoplastic	Histone deacetylase inhibitor							3	31409616	26284612	25695691
D06469	Lysine hydrochloride		Supplement (lysine)								3	34076601	29072664	28392014
D06604	Hyaluronidase (human recombinant) (USAN) Vorhyaluronidase alfa (genetical recombination) (JAN)		Adjuvant (spreading)								3	27836057	20210484	27623619
D06642	Sevelamer carbonate (USAN)		Antihyperphosphatemic								3	24499082	31027883	19222734
D07293	Imidazole salicylate (INN)		Analgesic	Anti-inflammatory							3	11929382	12570937	9295821
D07349	Choline alfoscerate (INN)		Nootropic	Muscarinic acetylcholine receptor agonist							3	26122235	27213801	27213795
D07447	Amiloride (INN)		Diuretic	Epithelial sodium channel blocker							3	15990127	16869220	23128820
D07523	Betaine (JAN)		Antihomocystinuria								3	11924111	27488221	28682677
D07540	Brimonidine (INN)		Antiglaucoma	alpha2-Adrenergic receptor agonist							3	21106046	11971492	20852438
D07542	Bromhexine (INN)		Expectorant	Mucolytic							3	24417069	23027506	29595123
D07567	Aminolevulinic acid		Antineoplastic	Photosensitizer							3	17333838	19327613	15896651
D07645	Cefoperazone (INN)		Antibacterial	Cell wall biosynthesis inhibitor							3	31056857	32049891	29148595
D07668	Chlorhexidine (INN)		Antiseptic	Disinfectant	Cell membrane function inhibitor						3	11758265	9479922	34108192
D07669	Chlorhexidine acetate (USP) Chlorhexidine diacetate		Antiseptic	Disinfectant	Cell membrane function inhibitor						3	11758265	9479922	34108192
D07723	Clofibric acid (INN)		Antihyperlipidemic	Triglyceride synthesis inhibitor							3	20063421	15787412	18664339
D07726	Clomifene (INN) Clomiphene		Ovulation inducing agent	Gonadotropin stimulant	Estrogen receptor agonist/antagonist						3	15136073	29704771	10456173
D07753	Cromoglicic acid (INN)		Antiallergic	Antiasthmatic	Chemical mediator release inhibitor						3	14959808	12614440	19048787
D07883	Eflornithine (INN)		Antineoplastic	Antiprotozoal	Ornithine decarboxylase inhibitor						3	8318877	8318876	10613341
D07945	Fenfluramine (INN)		Appetite suppressant								3	35032026	19683643	12588274
D08061	Icosapent (INN) Eicosapentaenoic acid		Anticoagulant	Platelet aggregation inhibitor							3	30315737	16888514	26247219
D08130	Lisdexamfetamine (INN)		Stimulant (central)								3	33149054	23945447	33784320
D08148	Loxapine hydrochloride		Antipsychotic	Neuroleptic	Dopamine D2 receptor antagonist	Serotonin receptor antagonist					3	21672885	9631933	8251682
D08220	Midodrine (INN)		Antihypotensive	alpha1-Adrenergic receptor agonist							3	25910235	15991040	26953217
D08222	Milnacipran (INN)		Antidepressant	Serotonin-noradrenaline reuptake inhibitor (SNRI)							3	23561229	24667487	22539653
D08260	Neomycin (INN) Fradiomycin Neomycin		Antibacterial	Protein biosynthesis inhibitor							3	25467667	29533861	22866441
D08261	Neostigmine (BAN)		Acetylcholinesterase inhibitor								3	19272538	18323319	11270887
D08305	Orphenadrine (INN)		Skeletal muscle relaxant	Muscarinic acetylcholine receptor antagonist	H1 receptor antagonist						3	8673233	10551971	19524386
D08323	Oxymorphone (INN)		Analgesic (narcotic)	Opioid receptor agonist							3	24604569	29414014	21735164
D08333	Pentamidine (INN)		Antifungal	Antiprotozoal							3	1623582	1477456	1763529
D08428	Proguanil (INN)		Antimalarial								3	8742495	9631931	25047305
D08471	Razoxane (INN)		Antineoplastic	Antimitotic							3	17516870	9440727	25723884
D08472	Reboxetine (INN)		Antidepressant	Selective noradrenaline reuptake inhibitor (NRI)							3	12657911	11206039	21524943
D08512	Sevelamer (INN)		Antihyperphosphatemic								3	24499082	31027883	19222734
D08575	Tetrabenazine (JAN/INN)		Neuroleptic	Vesicular monoamine transporter inhibitor							3	31995674	23860346	31995679
D08580	Thiamine (INN)		Supplement (vitamin B1)								3	9329426	9557427	23250528
D08612	Tocopherol succinate		Supplement (vitamin E)								3	17154129	17390126	1728005
D08664	Valaciclovir (INN) Valacyclovir		Antiviral	DNA polymerase inhibitor							3	31721973	19828489	15186709
D08772	Cefoperazone sodium and sulbactam sodium (JP18)		Antibacterial								3	31056857	32049891	29148595
D08800	Human haptoglobin		Antihemoglobinemia								3	21332709	11016269	1511195
D08819	Synthetic blood		Blood replenisher								3	15497016	30567902	34211168
D08977	Potassium alginate (NF)		Pharmaceutic aid (gelation)								3	28682725	21050881	30487493
D09001	Sodium sulfide (USP) Sodium sulfide nonahydrate		Caustic								3	17694338	31899949	28174353
D09142	Magnetite		Central nervous system depressant								3	27839733	12465220	31967910
D09475	Potentilla discolor herb Potentilla chinensis herb or root		Hemostatic								3	21646440	32933552	31151274
D09777	Urogastrone (JAN)		Anti-ulcerative								3	15912074	30333964	30531767
D09815	Travoprost and timolol maleate		Antiglaucoma								3	24919410	23025424	20163264
D09999	Tramadol hydrochloride and acetaminophen		Pain relief								3	29598842	26312955	26084138
D10266	Glyburide and metformin hydrochloride Glibenclamide and metformin hydrochloride		Antidiabetic								3	26281972	30572192	25456645
D10286	Amlodipine, valsartan and hydrochlorothiazide		Antihypertensive								3	27129123	25177809	25007309
D10319	Panobinostat (USAN/INN)		Antineoplastic	Histone deacetylase inhibitor							3	25377157	25062770	29051280
D10577	Ceftolozane sulfate and tazobactam sodium (abbr) C/T		Antibacterial								3	31361864	35657580	32919007
D10743	Vildagliptin and metformin hydrochloride		Antidiabetic								3	28303721	22382611	25697921
D11228	Soravtansine (USAN)		Antineoplastic								3	32591987	27765518	34218869
D11392	Efavirenz, lamivudine and tenofovir disoproxil fumarate		Antiviral								3	22858583	32675042	14959692
D11520	Ezetimibe and rosuvastatin		Antihyperlipidemic								3	28291622	20021539	23288881
D12149	Plasminogen Glu-plasminogen Plasminogen, human-tvmh		Enzyme replacement (plasminogen)								3	25670034	18160581	9299962
D00024	Sulfur, precipitated (USP) Sulfur, sublimed (USP) Sulfur (JP18)		Antifungal	Scabicide							2	30707268	28107979
D00038	Benzoic acid (JP18/USP)		Antifungal	Antiseptic							2	22177737	27128000
D00051	Androstenedione (JAN)		Prohormone								2	20798478	27061431
D00055	Orotic acid (JAN)		Choleretic								2	21878073	24090384
D00073	Hydroquinone (USP)		Depigmentor	Tyrosinase inhibitor							2	20337829	29790609
D00086	Thioctic acid (JAN)		Supplement (thioctic acid)								2	20659042	21672886
D00115	Gelatin (JP18/NF)		Hemostatic (local)	Pharmaceutic aid (encapsulating	suspending	tablet binder	tablet coating)				2	18397689	11347724
D00117	Guaiacol (JAN)		Analgesic	Disinfectant							2	21485938	24417069
D00135	Capreomycin sulfate (JAN/USP)		Antibacterial (tuberculostatic)								2	27548570	7508298
D00150	Angiotensin II (INN)		Vasoconstrictor	Angiotensin II receptor agonist							2	11373409	18670203
D00151	Mefenamic acid (JP18/USP/INN)		Analgesic	Anti-inflammatory	Antipyretic	COX inhibitor					2	17646136	9653970
D00156	Glycyrrhetinic acid (JAN) Enoxolone (INN)		Anti-inflammatory	Antipruritic							2	31416331	17403195
D00157	Glycyrrhizin (JAN) Glycyrrhizic acid		Anti-ulcerative	Expectorant							2	16905220	22983284
D00163	Chenodiol (USAN) Chenodeoxycholic acid (JP18/INN)		Anticholelithogenic								2	32165251	33140868
D00171	Inulin (JAN/USP)		Diagnostic (renal function determination)								2	24247211	21462304
D00176	Protirelin (JP18/USAN/INN)		Diagnostic (pituitary function determination)	Thyrotropin-releasing hormone receptor agonist							2	8503266	12005016
D00185	Estriol (JP18/USP)		Menstruation disorder agent	Estrogen receptor agonist							2	21226657	11913682
D00216	Acarbose (JAN/USAN/INN)		Antidiabetic	alpha-Glucosidase inhibitor							2	8717785	28035868
D00226	Amifostine (USP) Amifostine hydrate		Radioprotector (topical)								2	17623618	10690046
D00245	Bisacodyl (JP18/USP/INN)		Laxative (suppository)								2	27287486	15795644
D00247	Bumetanide (JP18/USP/INN)		Diuretic	Na-K-Cl cotransporter inhibitor							2	26721915	23336425
D00249	Calcitonin salmon (JP18/USP/INN) Salmon calcitonin		Antiresorptive	Regulator (calcium)							2	8156261	14613601
D00263	Cefalexin (JP18) Cephalexin		Antibacterial	Cell wall biosynthesis inhibitor							2	35175248	30015652
D00265	Chloral hydrate (JP18/USP)		Antianxiety	Sedative-hypnotic							2	17425124	8302672
D00272	Chlorthalidone (USP) Chlortalidone (JAN/INN)		Antihypertensive	Diuretic	Na+-Cl- symport inhibitor						2	28190245	28559399
D00303	Disopyramide (JP18/USAN/INN)		Antiarrhythmic	Sodium channel blocker							2	9143870	19446431
D00316	Etretinate (JAN/USAN/INN)		Antipsoriatic	Retinoic acid receptor agonist							2	8647698	1412605
D00337	Guaifenesin (JP18/USP/INN)		Antitussive	Expectorant							2	21485938	24417069
D00342	Idoxuridine (JP18/USP/INN) (abbr) IDU		Antiviral	DNA polymerase inhibitor							2	10392098	14687631
D00347	Isosorbide (JP18/USP/INN)		Diuretic								2	8107184	1760827
D00368	Mebendazole (JAN/USP/INN)		Anthelmintic								2	35008943	31657865
D00374	Thiothixene (USP) Tiotixene (JAN)		Antipsychotic	Dopamine receptor antagonist							2	8520104	26660173
D00376	Meprobamate (JAN/USP/INN)		Antianxiety	Sedative-hypnotic							2	22511696	20873698
D00380	Tolbutamide (JP18/USP/INN)		Antidiabetic	Hypoglycemic	Sulfonylurea receptor agonist						2	10366903	26759833
D00382	Torsemide (USP) Torasemide (JAN/INN)		Diuretic	Na-K-Cl cotransporter inhibitor							2	25177788	25702399
D00410	Metyrapone (JP18/USP/INN)		Diagnostic aid (pituitary function determination)								2	21813575	22337707
D00419	Misoprostol (JAN/USP/INN)		Anti-ulcerative	Prostaglandin E receptor agonist							2	20178530	10488311
D00459	Quinapril hydrochloride (JP18/USP)		Antihypertensive	Angiotensin-converting enzyme inhibitor							2	22839514	24139833
D00463	Oxaprozin (JP18/USP/INN)		Analgesic	Anti-inflammatory	COX inhibitor						2	7802107	9491969
D00475	Probenecid (JP18/USP/INN)		Gout suppressant	Uricosuric							2	30015652	18701554
D00480	Promethazine hydrochloride (JP18/USP)		Antiallergic	Anti-emetic	Antiparkinsonian	H1 receptor antagonist					2	27288889	7616557
D00482	Propoxyphene hydrochloride (USAN) Dextropropoxyphene hydrochloride		Analgesic	Opioid receptor agonist							2	28686794	30387857
D00492	Pancuronium bromide (JP18/USP/INN)		Anesthetic (adjunct)	Neuromuscular blocking agent							2	8557868	14984632
D00494	Promethazine (JAN/INN)		Antiallergic	H1 receptor antagonist							2	27288889	7616557
D00502	Pergolide mesylate (USP) Pergolide mesilate (JAN)		Antiparkinsonian	Dopamine receptor agonist							2	19683643	12455838
D00509	Phentolamine mesylate (USP) Phentolamine mesilate (JAN/INN)		Vasodilator	Diagnostic	alpha-Adrenergic receptor antagonist						2	8519723	8129578
D00510	Phenylbutazone (JP18/USP/INN)		Analgesic	Anti-inflammatory	Antipyretic	Antirheumatic	COX inhibitor				2	30499176	12108741
D00513	Pindolol (JP18/USP/INN)		Antiarrhythmic	Antihypertensive	Vasodilator	beta-Adrenergic receptor antagonist					2	11422014	11206041
D00516	Isosorbide dinitrate (JP18/USP/INN)		Vasodilator (coronary)								2	8107184	1760827
D00531	Nitrazepam (JP18/USAN/INN)		Anticonvulsant	Sedative-hypnotic							2	15658338	8753585
D00544	Methoxyflurane (USP/INN)		Anesthetic (inhalation)								2	30467809	27567918
D00546	Desflurane (JAN/USP/INN)		Anesthetic (inhalation)								2	33849618	18323319
D00555	Amobarbital (JP18/INN)		Sedative-hypnotic								2	9576562	8211341
D00556	Aminopyrine (JAN) Aminophenazone (INN)		Anti-inflammatory								2	25594703	27766404
D00560	Pimozide (JP18/USP/INN)		Antipsychotic	Dopamine receptor antagonist							2	8451677	23059146
D00585	Mifepristone (JAN/USAN/INN)		Abortifacient	Contraceptive	Progesterone receptor antagonist						2	16359971	8550971
D00598	Betaxolol hydrochloride (JP18/USP)		Antiglaucoma	Antihypertensive	Vasodilator	beta1-Adrenergic receptor antagonist					2	26080587	11971492
D00637	Disopyramide phosphate (JAN/USP)		Antiarrhythmic	Sodium channel blocker							2	9143870	19446431
D00681	Methysergide maleate (USP)		Antimigraine	Vasoconstrictor	Serotonin receptor agonist/antagonist						2	19683643	9601625
D00685	Metaproterenol sulfate (USP) Orciprenaline sulfate (JP18)		Bronchodilator	beta2-Adrenergic receptor agonist							2	8014286	17806128
D00702	Buspirone hydrochloride (USP)		Antianxiety	Minor tranquilizer	Serotonin 5-HT1A receptor agonist						2	8638511	21768799
D00731	Magnesium hydroxide (JAN/USP) Magnesia, (Milk of) (USP)		Antacid	Laxative							2	10099040	9861593
D00744	Pemoline (JAN/USAN/INN)		Antidepressant	Sedative-hypnotic	Stimulant (central)						2	11833633	21319448
D00779	Biperiden (JAN/USP/INN)		Antiparkinsonian	Muscarinic acetylcholine receptor antagonist							2	9678129	19267176
D00797	Promazine hydrochloride (USP)		Antipsychotic	Dopamine D2 receptor antagonist							2	9631934	8673233
D00832	Melarsoprol (INN)		Antiprotozoal								2	11348536	10643913
D00868	Paromomycin sulfate (JAN/USP)		Antibiotic	Amebicide	Protein biosynthesis inhibitor						2	32199328	9524792
D00895	Delavirdine mesylate (USAN) Delavirdine mesilate (JAN)		Antiviral	Reverse transcriptase inhibitor							2	10360434	11477320
D00906	Cephalexin (USP) Cephalexin monohydrate Cefalexin		Antibacterial	Cell wall biosynthesis inhibitor							2	35175248	30015652
D00935	Calcium gluconate (USP)		Antihypocalcemia	Supplement (calcium)							2	21038829	31400150
D00967	Toremifene citrate (JAN/USAN)		Antineoplastic	Estrogen receptor antagonist							2	29704771	21113546
D00979	Methylprednisolone acetate (JAN/USP)		Anti-inflammatory	Glucocorticoid receptor agonist							2	25520443	15375820
D01016	Potassium iodide (JP18/USP)		Antifungal	Expectorant	Supplement (iodine)						2	21939364	24420389
D01019	Metaraminol bitartrate (JAN/USP)		Antihypotensive	alpha-Adrenergic receptor agonist							2	9056472	12961786
D01024	Tamsulosin hydrochloride (JP18/USP)		Antidysuria	alpha1-Adrenergic receptor antagonist							2	26211817	29490509
D01030	Saffron (JP18)		Analgesic	Emmenagogue	Sedative						2	34480994	21398065
D01043	Dimethyl sulfoxide (JAN/USP/INN)		Anti-inflammatory (topical)								2	31696635	12425479
D01045	Sodium lauryl sulfate (JP18/NF)		Pharmaceutic aid (surfactant)								2	30248612	21792999
D01161	Fulvestrant (JAN/USP/INN)		Antineoplastic	Estrogen receptor agonist/antagonist							2	31281233	15637958
D01174	Pheniramine maleate (JAN/USP)		Antiallergic	H1 receptor antagonist							2	26982667	7495203
D01192	Olopatadine hydrochloride (JP18/USP)		Antiallergic	H1 receptor antagonist							2	25260889	15222186
D01204	Olmesartan medoxomil (JP18/USP)		Antihypertensive	Angiotensin II receptor antagonist							2	23551724	23116225
D01230	Flunitrazepam (JP18/USAN/INN)		Anesthetic (intravenous)	Sedative-hypnotic							2	10718663	12422994
D01285	Lofepramine hydrochloride (JAN/USAN)		Antidepressant	Serotonin-noradrenaline reuptake inhibitor (SNRI)							2	7795815	9826304
D01332	Ketotifen fumarate (JP18/USAN)		Antiallergic	Antiasthmatic	H1 receptor antagonist						2	1418695	11533794
D01366	Bezafibrate (JP18/USAN/INN)		Antihyperlipidemic	Triglyceride synthesis inhibitor	Peroxisome proliferator-activated receptor (PPAR) alpha agonist						2	25732417	33140868
D01390	Isoproterenol hydrochloride (USP) dl-Isoprenaline hydrochloride (JAN)		Antivertigo	Cardiotonic	Bronchodilator	beta-Adrenergic receptor agonist					2	11373424	16786912
D01407	Thiamphenicol (JAN/USAN/INN)		Antibacterial	Protein biosynthesis inhibitor							2	22465461	21945230
D01426	Tinidazole (JP18/USP/INN)		Antiprotozoal								2	24061442	25459696
D01679	Lime (USP) Calcium oxide (JP18)		Pharmaceutic aid (desiccant)								2	23479989	25416586
D01745	Domperidone (JP18/USAN/INN)		Anti-emetic	Prokinetic	Dopamine D2 receptor antagonist						2	25828198	31483145
D01761	Ioxaglic acid (JAN/USP/INN)		Diagnostic aid (radiopaque medium)								2	10431273	9169676
D01831	Buserelin acetate (JAN/USAN)		Anti-endometriosis	Gonadotropin-releasing hormone receptor agonist							2	7951590	1788106
D01943	Canrenoate potassium (USAN) Potassium canrenoate (JP18)		Antihypertensive	Diuretic	Aldosterone antagonist						2	9421107	21089173
D02006	Strontium chloride Sr 89 (USP) Strontium (89Sr) chloride (JAN)		Antineoplastic	Radioactive agent							2	19832959	10392098
D02014	Angiotensin II (USAN) Angiotensin II (human type) (JAN)		Antihypotensive	Vasoconstrictor	Angiotensin II receptor agonist						2	11373409	18670203
D02028	Diammonium glycyrrhizinate (JAN)		Anti-inflammatory								2	16905220	22983284
D02060	Potassium chloride (JP18/USP)		Supplement (potassium)	Replenisher (electrolyte)							2	30025414	15127556
D02066	Isoproterenol sulfate (USP) Isoprenaline sulfate (JAN)		Bronchodilator	beta-Adrenergic receptor agonist							2	11373424	16786912
D02120	Citric acid monohydrate and potassium bicarbonate		Supplement (potassium)								2	17694338	32321450
D02126	Primaquine phosphate (JAN/USP)		Antimalarial								2	8160060	30959318
D02137	Dicloxacillin sodium (USP) Dicloxacillin sodium hydrate (JP18)		Antibacterial	Cell wall biosynthesis inhibitor							2	9429366	8057070
D02153	Acetaminophen and oxycodone hydrochloride		Analgesic								2	27142850	25565782
D02157	Penicillin G benzathine (USP) Benzylpenicillin benzathine hydrate (JP18)		Antibacterial	Cell wall biosynthesis inhibitor							2	17617086	24369955
D02174	Dexamethasone acetate (JAN/USP)		Anti-inflammatory	Glucocorticoid receptor agonist							2	19142191	24957862
D02218	Papaverine hydrochloride (JP18/USP)		Antispasmodic	Smooth muscle relaxant	Vasodilator	Phosphodiesterase inhibitor					2	18232591	8129578
D02246	Biperiden hydrochloride (JP18/USP)		Antiparkinsonian	Muscarinic acetylcholine receptor antagonist							2	9678129	19267176
D02252	Amobarbital sodium (JAN/USP)		Sedative-hypnotic								2	9576562	8211341
D02264	Dipotassium glycyrrhizinate (JAN) Glycyrrhizinate dipotassium		Anti-inflammatory (ophthalmic)								2	16905220	22983284
D02284	Technetium Tc 99m exametazime (USP)		Diagnostic aid	Radioactive agent							2	10561356	29605630
D02311	Acetone (NF) 2-Propanone		Pharmaceutic aid (solvent)								2	16203183	8930754
D02348	Dicloxacillin (USAN/INN)		Antibacterial	Cell wall biosynthesis inhibitor							2	9429366	8057070
D02357	Methysergide (USAN/INN)		Antimigraine	Vasoconstrictor	Serotonin receptor agonist/antagonist						2	19683643	9601625
D02434	Sulfapyridine (USP/INN)		Antibacterial	Folic acid biosynthesis inhibitor							2	12472979	7495203
D02436	Sulfamethazine (USP) Sulfadimidine (INN)		Antibacterial	Folic acid biosynthesis inhibitor							2	9310010	9597652
D02682	Remoxipride (USAN)		Antipsychotic	Dopamine D2 receptor antagonist							2	7504153	7990536
D02683	Remoxipride hydrochloride (USAN)		Antipsychotic	Dopamine D2 receptor antagonist							2	7504153	7990536
D02746	Acecainide hydrochloride (USAN)		Antiarrhythmic	Cardiac depressant							2	7679064	8946667
D02831	alpha Amylase (USAN)		Anti-inflammatory (enzyme)								2	11828479	22440997
D02843	Aluminum acetate (USP)		Astringent								2	9554821	19222734
D02862	Aluminum phosphate (USP)		Antacid								2	9664020	9554821
D02913	Amlintide (USAN/INN)		Antidiabetic								2	27071768	17603373
D03093	Benzoyl peroxide (JAN/USP)		Anti-acne	Keratolytic							2	1387998	27128000
D03101	beta Carotene (USP) Betacarotene (INN)		Ultraviolet screen								2	8205268	29599336
D03129	Bisacodyl tannex (USAN)		Laxative								2	27287486	15795644
D03259	Gemtuzumab ozogamicin (USAN) Gemtuzumab ozogamicin (genetical recombination) (JAN) Gemtuzumab (INN)		Antineoplastic	Anti-CD33 antibody							2	16258453	22378848
D03345	beta-Galactosidase (Aspergillus) (JP18)		Digestant adjunct (enzyme)								2	26118050	12808282
D03346	beta-Galactosidase (Penicillium) (JP18)		Digestant adjunct (enzyme)								2	26118050	12808282
D03438	Cephalexin hydrochloride (USP)		Antibacterial	Cell wall biosynthesis inhibitor							2	35175248	30015652
D03582	Colesevelam hydrochloride (USAN)		Antidiabetic	Antihyperlipidemic	Bile acid sequestrant						2	20014684	20021539
D03634	Cysteamine (USAN) Mercaptamine (INN)		Anti-urolithic (cysteine calculi)								2	32273301	36329442
D03635	Cysteamine hydrochloride (JAN/USAN) Mercaptamine hydrochloride		Anti-urolithic (cysteine calculi)	Cystinosis treatment							2	32273301	36329442
D03713	Dexfenfluramine hydrochloride (USAN) d-Fenfluramine hydrochloride		Appetite suppressant (systemic)	Serotonin reuptake inhibitor							2	12588274	19683643
D03752	Quinapril (INN)		Antihypertensive	Angiotensin-converting enzyme inhibitor							2	22839514	24139833
D03798	Dicumarol (USAN) Dicoumarol (INN)		Anticoagulant	Vitamin K antagonist							2	9169664	18390113
D03846	Dimethyl fumarate (JAN/USAN)		Immunomodulator								2	33368219	27640651
D03868	Ipecac (JP18/USP) Powdered lpecac (JP18)		Emetic	Expectorant							2	7905687	11034262
D03895	Doripenem (USAN/INN)		Antibacterial	Cell wall biosynthesis inhibitor							2	25828635	33539809
D03905	Corticorelin (human) (JAN) Xerecept		Diagnostic	Corticotropin releasing hormone receptor agonist							2	16462408	23623464
D04444	Histamine dihydrochloride (USAN)		Diagnostic aid (control)								2	9179426	9116877
D04598	Ioxaglate meglumine (USAN)		Diagnostic aid (radiopaque medium)								2	10431273	9169676
D04599	Ioxaglate sodium (USAN)		Diagnostic aid (radiopaque medium)								2	10431273	9169676
D04667	Lanthanum carbonate (USAN) Lanthanum carbonate hydrate (JAN)		Antihyperphosphatemic								2	19222734	25982583
D04790	Lubiprostone (JAN/USAN/INN)		Peristaltic accelerator	Softener	Clc chloride channel inhibitor						2	17273084	32805205
D04954	Metaproterenol polistirex (USAN)		Bronchodilator	beta2-Adrenergic receptor agonist							2	8014286	17806128
D05256	Diphtheria-tetanus combined toxoid (JAN)		Toxoid								2	7910089	28918379
D05274	Ornidazole (USAN/INN)		Antibacterial	Antiprotozoal							2	23029956	31612405
D05295	Smallpox vaccine (USP)		Active immunization (smallpox)								2	17700077	16181042
D05313	Japanese encephalitis vaccine (JAN) Freeze-dried japanese encephalitis vaccine (JAN)		Active immunization (Japanese encephalitis)								2	25997707	27727408
D05343	Palonosetron hydrochloride (JAN/USP)		Anti-emetic	Serotonin 5-HT3 receptor antagonist							2	16528908	15382384
D05349	Pancrelipase (JAN/USP)		Digestant adjunct (enzyme)								2	27013382	25102439
D05362	Rubella virus vaccine live (USP)		Active immunization (rubella)								2	11567931	17684869
D05444	Pertussis immune globulin (USP)		Immunizing agent (passive)								2	7910089	8180641
D05455	Phenolate sodium (USAN)		Disinfectant								2	11270161	33313798
D05543	Poliovirus vaccine inactivated (USP)		Active immunization (polio)								2	8834815	28918379
D05557	Polyglycolic acid (USAN/INN)		Surgical aid (surgical suture material)								2	15684644	31323243
D05576	Potassium benzoate (NF)		Pharmaceutic aid (preservative)								2	22177737	27128000
D05578	Potassium citrate (USP)		Alkalizer								2	17694338	32321450
D05731	Rimonabant (JAN/USAN/INN)		Antiobesity	Smoking cessation adjunct	Cannabinoid receptor inverse agonist						2	17030030	23061737
D05814	Selenious acid (USP)		Supplement (selenium)								2	17095947	27428731
D05857	Sodium dichloroacetate (USAN)		Antineoplastic	Nootropic							2	23900048	9329426
D05865	Sodium nitrite (USP)		Antidote (cyanide poisoning)								2	22117768	33641356
D05877	Sodium sulfate (USP) Sodium sulfate hydrate (JP18) Sodium sulfate decahydrate Natrium Sulfuricum Natrii Sulfus		Laxative								2	30025414	27435907
D06023	Technetium Tc 99m albumin aggregated (USP)		Diagnostic aid (lung imaging)	Radioactive agent							2	7816381	11501854
D06024	Technetium Tc 99m albumin colloid (USP)		Diagnostic aid	Radioactive agent							2	7816381	11501854
D06089	Tetanus immune globulin (USP)		Immunizing agent (passive)	Prophylactic (tetanus)							2	7910089	8180641
D06118	Thyroglobulin (USAN/INN)		Thyroid hormone precursor								2	11056786	10434779
D06199	Trabectedin (JAN/USAN/INN)		Antineoplastic	Alkylating agent							2	25100135	32229403
D06268	Trimeperidine (INN)		Analgesic	Opioid receptor agonist							2	29949698	25026803
D06347	Yellow fever vaccine (USP)		Active immunization (yellow fever)								2	28514646	25922988
D06408	Zinc acetate (USP) Zinc acetate hydrate (JAN) Zinc acetate dihydrate		Antidote (copper)								2	21757286	16293159
D06454	Pentastarch (USAN)		Plasma volume expander								2	17873594	14676658
D06486	Mumps virus vaccine live		Active immunization (mumps)								2	11567931	17684869
D06717	Safflower (JP18)		Emmenagogue								2	34938814	34487844
D06826	Ipecac syrup (JP18)		Emetic								2	7905687	11034262
D07175	Palonosetron (INN)		Anti-emetic	Serotonin 5-HT3 receptor antagonist							2	16528908	15382384
D07259	Buserelin (INN)		Anti-endometriosis	Gonadotropin-releasing hormone receptor agonist							2	7951590	1788106
D07339	Oxitriptan (INN)		Antidepressant								2	18425437	33660661
D07425	Papaverine (BAN)		Antispasmodic	Smooth muscle relaxant	Vasodilator	Phosphodiesterase inhibitor					2	18232591	8129578
D07442	Ambroxol (INN)		Expectorant	Mucolytic							2	23027506	29595123
D07467	Paromomycin (INN)		Antibiotic	Amebicide	Protein biosynthesis inhibitor						2	32199328	9524792
D07505	Latanoprost and timolol maleate		Antiglaucoma								2	24919410	11971492
D07526	Betaxolol (INN)		Antiglaucoma	Antihypertensive	beta1-Adrenergic receptor antagonist						2	26080587	11971492
D07593	Buspirone (INN)		Antianxiety	Minor tranquilizer	Serotonin 5-HT1A receptor agonist						2	8638511	21768799
D07607	Capreomycin (INN)		Antibacterial (tuberculostatic)	Protein biosynthesis inhibitor							2	27548570	7508298
D07743	Colesevelam (INN)		Antihyperlipidemic	Bile acid sequestrant							2	20014684	20021539
D07782	Delavirdine (INN)		Antiviral	Reverse transcriptase inhibitor							2	10360434	11477320
D07792	Desoxycortone (INN) Desoxycorticosterone		Salts metabolic regulator	Mineralocorticoid receptor agonist							2	29046138	7842090
D07805	Dexfenfluramine (INN)		Appetite suppressant	Serotonin reuptake inhibitor							2	12588274	19683643
D07809	Dextropropoxyphene (INN) Propoxypene		Analgesic	Opioid receptor agonist							2	28686794	30387857
D07868	Domperidone maleate		Anti-emetic	Prokinetic	Dopamine D2 receptor antagonist						2	25828198	31483145
D08040	Histamine (DCF)		Diagnostic (gastric function)								2	9179426	9116877
D08090	Isoprenaline (INN)		Bronchodilator	beta-Adrenergic receptor agonist							2	11373424	16786912
D08105	Ketotifen (INN)		Antiallergic	Antiasthmatic	H1 receptor antagonist						2	1418695	11533794
D08140	Lofepramine (INN)		Antidepressant	Serotonin-noradrenaline reuptake inhibitor (SNRI)							2	7795815	9826304
D08192	Metaraminol (INN)		Antihypotensive	alpha-Adrenergic receptor agonist							2	9056472	12961786
D08293	Olopatadine (INN)		Antiallergic	H1 receptor antagonist							2	25260889	15222186
D08300	Orciprenaline (INN) Metaproterenol		Bronchodilator	beta2-Adrenergic receptor agonist							2	8014286	17806128
D08339	Pergolide (INN)		Antiparkinsonian	Dopamine receptor agonist							2	19683643	12455838
D08355	Pheniramine (INN)		Antiallergic	H1 receptor antagonist							2	26982667	7495203
D08362	Phentolamine (INN)		Vasodilator	alpha-Adrenergic receptor antagonist							2	8519723	8129578
D08420	Primaquine (INN)		Antimalarial								2	8160060	30959318
D08430	Promazine (INN)		Neuroleptic	Dopamine D2 receptor antagonist							2	9631934	8673233
D08450	Psoralene (DCF) Psoralen		Pigmentation agent								2	30639948	29093350
D08560	Tamsulosin (INN)		Antidysuria	alpha1-Adrenergic receptor antagonist							2	26211817	29490509
D08584	Thioacetazone (INN) Amithiozone		Antibacterial (tuberculostatic)								2	11705048	9487410
D08620	Toremifene (INN)		Antineoplastic	Estrogen receptor antagonist							2	29704771	21113546
D08756	Picibanil		Antineoplastic								2	23870680	24215906
D08799	Human anti-HBs immunoglobulin		Prophylactic (hepatitis B)								2	32194183	19551826
D08806	Histamine dihydrochloride and human normal immunoglobulin		Antiallergic	Eosinophil infiltration inhibitor							2	10651230	27636926
D08822	Washed human red blood cells		Replenisher (erythrocyte)								2	30018218	23666567
D09128	Citron		Stomachic								2	15662998	17688173
D09587	Brentuximab vedotin (USAN) Brentuximab vedotin (genetical recombination) (JAN)		Antineoplastic	Tubulin polymerization inhibitor	Anti-CD30 antibody						2	25224410	29377077
D09605	Duvoglustat (USAN/INN) 1-Deoxynojirimycin		Pharmacological chaperone (alpha-glucosidase)								2	30506669	28699267
D09606	Duvoglustat hydrochloride (USAN)		Pharmacological chaperone (alpha-glucosidase)								2	30506669	28699267
D09612	Eslicarbazepine acetate (USAN)		Antiepileptic								2	32744607	25217536
D09741	Drospirenone and ethinylestradiol Drospirenone and ethinylestradiol betadex		Menstruation disorder agent								2	17241838	22281416
D09881	Cobicistat (JAN/USAN/INN) (abbr) COBI		Antiviral (potentiator)	CYP3A inhibitor							2	31962247	24964392
D09980	Trastuzumab emtansine (USAN/INN) Trastuzumab emtansine (genetical recombination) (JAN) Ado-trastuzumab emtansine		Antineoplastic	Tubulin polymerization inhibitor	Receptor tyrosine kinase inhibitor	Anti-HER2 antibody					2	32591987	34218869
D10184	Vortioxetine (USAN)		Antianxiety	Antidepressant	Serotonin receptor antagonist						2	35703273	34121163
D10185	Vortioxetine hydrobromide (JAN/USAN)		Antidepressant	Antianxiety	Serotonin reuptake inhibitor	Serotonin receptor antagonist/agonist					2	35703273	34121163
D10206	Olanzapine and fluoxetine hydrochloride		Antidepressant								2	30008307	28452902
D10243	Irbesartan and amlodipine besilate (JP18)		Antihypertensive								2	26268636	25178072
D10256	Albuterol sulfate and ipratropium bromide		Anti-inflammatory	Bronchodilator							2	23658479	27490162
D10270	Spironolactone and hydrochlorothiazide		Antihypertensive								2	27651039	29668634
D10285	Amlodipine besylate and olmesartan medoxomil		Antihypertensive								2	23551724	23116225
D10290	Aliskiren and amlodipine Aliskiren and amlodipine		Antihypertensive								2	21414565	23205748
D10468	Cysteamine bitartrate (JAN) Mercaptamine bitartrate		Cystine concentration-lowering agent								2	32273301	36329442
D10530	Sodium selenite (JAN)		Supplement (selenium)								2	17095947	27428731
D10571	Rilpivirine hydrochloride, tenofovir disoproxil fumarate and emtricitabine		Antiviral								2	32374049	29374296
D10582	Dasabuvir, ombitasvir, paritaprevir and ritonavir		Antiviral								2	26919548	28700519
D10587	Canagliflozin and metformin		Antidiabetic								2	31473186	26104021
D10775	Vonoprazan, amoxicillin and clarithromycin		Antibacterial								2	26935876	27185079
D10838	Abacavir, lamivudine and zidovudine		Antiviral								2	17503744	25279808
D10851	Efavirenz, emtricitabine and tenofovir disoproxil		Antiviral								2	32675042	14959692
D11036	Glycopyrrolate and formoterol		Bronchodilator								2	31920295	31920296
D11282	Dolutegravir sodium and rilpivirine hydrochloride		Antiviral								2	25261833	26885814
D11387	Memantine and donepezil		Dementia therapeutic agent								2	19343870	24608822
D11575	Ibuprofen and famotidine		Anti-inflammatory	Antirheumatic							2	25495134	25516006
D11584	Budesonide, glycopyrronium bromide and formoterol fumarate Budesonide, glycopyrrolate and formoterol fumarate		Bronchodilator								2	31920295	31920296
D11615	Aspirin and dipyridamole		Platelet aggregation inhibitor								2	12698552	9092411
D11965	alpha 1-Antitrypsin Human alpha 1-Proteinase inibitor, freeze-dried concentrated		Elastase inhibitor								2	32691140	29572094
D11971	Tozinameran (JAN) COVID-19 mRNA vaccine (nucleoside-modified) Tozinameran and riltozinameran Tozinameran and famtozinameran		Active immunization (SARS-CoV-2)								2	34211168	35245945
D12020	Garlic		Analeptic	Blood circulation promotor							2	11700167	18516070
D12032	Soy bean Black soy bean		Antitussive								2	26280205	11244814
D12048	Potassium citrate and potassium bicarbonate Potassium citrate monohydrate and potassium hydrogen carbonate		Supplement (potassimu)								2	17694338	32321450
D00005	Flavin adenine dinucleotide (JAN)		Supplement (vitamin B2)								1	20210484
D00028	Glycerin (JP18/USP) Concentrated glycerin (JP18) Glycerin, concentrated (JAN) Glycerol (INN)		Enema	Pharmaceutic aid (humectant	solvent)						1	15618446
D00041	Threonine (USP) L-Threonine (JP18)		Supplement (threonine)								1	30314360
D00056	Trypsin, crystallized (USP) Trypsin (JAN)		Enzyme (proteolytic)								1	30350282
D00078	Propylene glycol (JP18/USP)		Pharmaceutic aid (humectant	solvent	suspending)						1	15286569
D00081	Dinoprost (JP18/USAN/INN)		Oxytocic	Prostaglandin F receptor agonist							1	27457469
D00112	G-Strophanthin (JAN) Ouabain octahydrate		Cardiotonic								1	30066080
D00121	Allantoin (JAN/USP)		Anti-inflammatory	Vulnerary (topical)							1	27488221
D00155	Pentostatin (JAN/USAN/INN)		Antineoplastic	Potentiator							1	17659340
D00158	Tolmetin sodium (JAN/USP) Tolmetin sodium dihydrate		Anti-inflammatory	COX inhibitor							1	10138923
D00169	Meclofenamate sodium (USP) Meclofenamate sodium monohydrate		Anti-inflammatory	COX inhibitor							1	9653970
D00170	Hymecromone (JP18/USAN/INN)		Choleretic								1	28710970
D00182	Norethindrone (USP) Norethisterone (JP18)		Contraceptive	Progesterone receptor agonist							1	9872487
D00192	Phenylethyl alcohol (USP)	excluded	Antibacterial								1	8615873
D00194	d-Limonene (JAN) Limonene		Pharmaceutic aid (flavor)								1	34362338
D00197	Reserpine (JP18/USP/INN)		Antihypertensive	Antipsychotic	Vesicular monoamine transporter inhibitor						1	28989077
D00200	Cianidanol (JAN/INN)		Liver function improving agent								1	35007234
D00213	Fusidate sodium (USAN) Sodium fusidate (JP18)		Antibacterial	Protein biosynthesis inhibitor							1	27270283
D00228	Amoxapine (JP18/USP/INN)		Antidepressant	Serotonin-noradrenaline reuptake inhibitor (SNRI)							1	9631933
D00250	Capsaicin (JAN/USP)		Analgesic (topical)	Transient receptor potential (TRP) channel agonist							1	22722616
D00254	Carmustine (JAN/USP/INN)		Antineoplastic	Alkylating agent							1	19172398
D00266	Chlorambucil (JAN/USP/INN)		Antineoplastic	Alkylating agent							1	11914777
D00267	Chlordiazepoxide (JP18/USP/INN)		Antianxiety	Minor tranquilizer	Sedative-hypnotic						1	9681055
D00284	Cosyntropin (USP) Tetracosactide (INN)		Diagnostic (adrenocortical function)	Melanocortin 2 receptor agonist							1	28806969
D00289	Danazol (JP18/USP/INN)		Anti-endometriosis	Anterior pituitary suppressant							1	10467282
D00294	Diazoxide (JAN/USP/INN)		Antihypoglycemia	Antihypertensive	ATP-sensitive potassium channel opener						1	26598136
D00299	Dihydrotachysterol (JAN/USP/INN)		Antihypoparathyroidism	Vitamin D receptor agonist							1	16025398
D00310	Enoxacin (USAN/INN)		Antibacterial	Nucleic acid biosynthesis inhibitor							1	11772147
D00315	Etodolac (JP18/USP/INN)		Analgesic	Anti-inflammatory	COX-2 inhibitor						1	21880696
D00317	Famciclovir (JAN/USP/INN) (abbr) FCV		Antiviral	DNA polymerase inhibitor							1	8522846
D00363	Lomustine (USP/INN)		Antineoplastic	Alkylating agent							1	34091114
D00370	Temazepam (USP/INN)		Minor tranquilizer								1	17425124
D00386	Triamterene (JP18/USP/INN)		Diuretic	Aldosterone antagonist	Epithelial sodium channel blocker						1	16869220
D00391	Trifluridine (JAN/USP/INN) (abbr) TFT		Antiviral	Nucleic acid biosynthesis inhibitor							1	34028598
D00397	Tropicamide (JP18/USP/INN)		Mydriatic	Muscarinic acetylcholine receptor antagonist							1	9586747
D00408	Methyltestosterone (JP18/USP/INN)		Replenisher (androgen)	Androgen receptor agonist							1	11449079
D00418	Minoxidil (JAN/USP/INN)		Antihypertensive	Hair growth stimulant (topical)	ATP-sensitive potassium channel opener						1	7960362
D00425	Nabumetone (JP18/USP/INN)		Analgesic	Anti-inflammatory	COX inhibitor						1	23225308
D00432	Nadolol (JP18/USP/INN)		Antiarrhythmic	Antihypertensive	Vasodilator	beta-Adrenergic receptor antagonist					1	26432584
D00436	Niclosamide (USAN/INN)		Anthelmintic								1	22336287
D00438	Nimodipine (USP/INN)		Antihypertensive	Vasodilator	Calcium channel blocker						1	27327399
D00462	Oxandrolone (JAN/USP/INN)		Anabolic	Androgen receptor agonist							1	21051854
D00498	Pentazocine (JP18/USP/INN)		Analgesic	Opioid receptor agonist/antagonist							1	31008736
D00507	Phenoxybenzamine hydrochloride (USP)		Antihypertensive	Vasodilator	alpha-Adrenergic receptor antagonist						1	11194443
D00552	Benzocaine (USP/INN) Ethyl aminobenzoate (JP18)		Analgesic	Anesthetic (topical)	Antipruritic						1	18049203
D00566	Sodium salicylate (JP18/USP)		Analgesic	Anti-inflammatory	COX inhibitor						1	26759833
D00613	Fenoldopam mesylate (USP)		Antihypertensive	Dopamine D1 receptor agonist							1	10689727
D00629	Nitrendipine (JP18/USAN/INN)		Antihypertensive	Vasodilator	Calcium channel blocker						1	19631487
D00650	Bendroflumethiazide (JAN/USP/INN)		Antihypertensive	Diuretic	Na+-Cl- symport inhibitor						1	11884971
D00654	Hydroflumethiazide (JAN/USP/INN)		Antihypertensive	Diuretic	Na+-Cl- symport inhibitor						1	8033771
D00665	Chlorpheniramine maleate (JP18/USP)		Antiallergic	H1 receptor antagonist							1	7495203
D00690	Mometasone furoate (JAN/USP)		Antiasthmatic	Anti-inflammatory	Glucocorticoid receptor agonist						1	27128612
D00693	Chlordiazepoxide hydrochloride (JAN/USP)		Sedative-hypnotic								1	9681055
D00707	Fomepizole (JAN/USAN/INN)		Antidote (ethyleneglycol	methanol)	Alcohol dehydrogenase inhibitor						1	30450642
D00717	Dicyclomine hydrochloride (JAN/USP) Dicycloverine hydrochloride		Antispasmodic	Muscarinic acetylcholine receptor antagonist							1	25884778
D00729	Loperamide hydrochloride (JAN/USP)		Antidiarrheal	Antiperistaltic	Opioid receptor agonist						1	23464715
D00768	Carisoprodol (JAN/USP/INN)		Skeletal muscle relaxant								1	22511696
D00771	Chlorzoxazone (JAN/USP/INN)		Skeletal muscle relaxant								1	31363741
D00775	Riluzole (JAN/USP/INN)		Nerve cells protectant								1	15386583
D00790	Chlorprothixene (JAN/USAN/INN)		Antipsychotic	Dopamine receptor antagonist							1	16751116
D00803	Diethylcarbamazine citrate (JP18/USP)		Anthelmintic								1	7841748
D00810	Choline salicylate (JAN/USAN/INN)		Analgesic	Anti-inflammatory	COX inhibitor						1	21526557
D00826	Tranylcypromine sulfate (USP)		Antidepressant	Monoamine oxidase (MAO) inhibitor							1	8453432
D00833	Nifurtimox (USAN/INN)		Antiprotozoal								1	29340450
D00835	Alfentanil hydrochloride (USP)		Analgesic (narcotic)	Opioid receptor agonist							1	11907667
D00843	Nalbuphine hydrochloride (USAN)		Analgesic	Narcotic antagonist	Opioid receptor agonist/antagonist						1	8551472
D00846	Hydrocodone bitartrate and acetaminophen Hydrocodone bitartrate and paracetamol		Analgesic								1	14968682
D00862	Nitrofurazone (USP) Nitrofural (INN)		Antibacterial								1	23846139
D00864	Thimerosal (JAN/USP) Thiomersal (INN)		Disinfectant (topical)	Pharmaceutic aid (preservative)							1	20861705
D00869	Spectinomycin hydrochloride (USP) Spectinomycin hydrochloride hydrate (JP18)		Antibacterial	Protein biosynthesis inhibitor							1	19554972
D00884	Natamycin (USP/INN) Pimaricin (JP18)		Antibacterial	Antifungal							1	21168297
D00902	Zanamivir (USP/INN)		Antiviral	Neuraminidase inhibitor							1	15658359
D00908	Cephapirin sodium (USP) Cefapirin sodium (JAN)		Antibacterial	Cell wall biosynthesis inhibitor							1	25375097
D00910	Cefmetazole (USP/INN)		Antibacterial	Cell wall biosynthesis inhibitor							1	29687153
D00911	Cefmetazole sodium (JP18/USP)		Antibacterial	Cell wall biosynthesis inhibitor							1	29687153
D00912	Cefonicid sodium (USP)		Antibacterial	Cell wall biosynthesis inhibitor							1	9007180
D00913	Cefoxitin sodium (JAN/USP)		Antibacterial	Cell wall biosynthesis inhibitor							1	33502648
D00922	Ceftibuten (USAN/INN)		Antibacterial	Cell wall biosynthesis inhibitor							1	10099040
D00936	Calcium lactate (USP)		Antihypocalcemia	Supplement (calcium)							1	8386997
D00938	Tricalcium phosphate		Supplement (calcium)								1	9554821
D00955	Nandrolone decanoate (JAN/USP)		Anabolic	Androgen receptor agonist							1	10099043
D00968	Fenoprofen calcium (JAN/USP)		Analgesic	Anti-inflammatory	COX inhibitor						1	9406052
D00994	Edrophonium chloride (JP18/USP/INN)		Antidote (to curare principles)	Diagnostic aid (myasthenia gravis)							1	19272538
D01020	Methoxamine hydrochloride (JAN)		Antihypotensive	alpha1-Adrenergic receptor agonist							1	17806128
D01025	Levobunolol hydrochloride (JAN/USP)		Antiglaucoma	alpha1/beta-Adrenergic receptor antagonist							1	7936563
D01046	Gentian violet (USP) Methylrosanilinium chloride (JAN/INN) Methylrosaniline chloride Crystal violet		Disinfectant								1	20715514
D01067	Polysorbate 80 (JP18/NF/INN)		Pharmaceutic aid (surfactant)								1	14690692
D01069	Cilazapril (USAN) Cilazapril hydrate (JP18)		Antihypertensive	Angiotensin-converting enzyme inhibitor							1	7502516
D01076	Mupirocin (USP/INN)		Antibacterial	tRNA Ligase inhibitor							1	21191403
D01082	Calcium pantothenate (JP18/USP/INN)		Supplement (pantothenic acid)								1	11913682
D01091	Sodium thiosulfate (USP) Sodium thiosulfate hydrate (JP18)		Antidote (cyanide)								1	27435907
D01120	Glutaral (JAN/USP/INN)		Disinfectant								1	8281351
D01138	Benzyl benzoate (JP18/USP)		Ectoparasiticide								1	29170874
D01162	Verteporfin (JAN/USP/INN)		Antineoplastic	Photosensitizer							1	16925702
D01166	Mafenide acetate (JAN/USP)		Antibacterial (topical)								1	19411907
D01167	Magnesium oxide (JP18/USP)		Antacid	Laxative	Pharmaceutic aid (sorbent)						1	9861593
D01169	Sodium hydroxide (JP18/NF)		Pharmaceutic aid (alkalizing	caustic)							1	22877874
D01215	Alcuronium chloride (JAN/USAN/INN)		Skeletal muscle relaxant								1	7976160
D01217	Dydrogesterone (JP18/USP/INN)		Menstruation disorder agent	Progesterone receptor agonist							1	20201278
D01245	Bromazepam (JP18/USAN/INN)		Antianxiety	Minor tranquilizer	Sedative-hypnotic						1	7748614
D01272	Clobetasol propionate (JP18/USP)		Anti-inflammatory	Glucocorticoid receptor agonist							1	16966969
D01277	Droxidopa (JP18/USAN/INN)		Antiparkinsonian	Replenisher (noradrenalin)							1	22561478
D01298	Potassium gluconate (JAN/USP)		Supplement (potassium)								1	21038829
D01364	Ciclopirox olamine (JAN/USP)		Antifungal								1	22791274
D01368	Cyproterone acetate (JAN/USAN)		Androgen receptor antagonist								1	17845544
D01391	Bromovalerylurea (JP18) Bromisoval (INN) Bromisovalum		Antianxiety	Sedative-hypnotic							1	15658339
D01412	Perazine maleate (JAN)		Antipsychotic	Dopamine D2 receptor antagonist							1	28160505
D01428	Fenoterol hydrobromide (JAN)		Bronchodilator	beta2-Adrenergic receptor agonist							1	8014286
D01430	Tiopronin (JAN/INN)		Antidote (mercury)	Liver function improving agent							1	17694338
D01446	Magnesium carbonate (JP18/USP)		Antacid	Laxative							1	19222734
D01462	Lisuride maleate (JAN)		Antimigraine	Dopamine receptor agonist							1	8103279
D01522	Tiapride hydrochloride (JP18)		Antidyskinetic	Neuroleptic	Dopamine D2 receptor antagonist						1	29135905
D01544	Carboxymethylcellulose sodium (USP) Carmellose sodium (JP18)		Laxative	Pharmaceutic aid (suspending	tablet excipient	viscosity-increasing)					1	19411907
D01557	Glycol salicylate (JAN) Ethylene glycol salicylate		Analgesic	Anti-inflammatory	COX inhibitor						1	10510137
D01574	Methyl L-cysteine hydrochloride (JAN) Mecysteine hydrochloride L-Methylcysteine hydrochloride		Mucolytic	Expectorant							1	28412747
D01575	Dequalinium chloride (JAN/INN)		Antiseptic	Disinfectant							1	23250535
D01581	Flufenamic acid (JAN/USAN/INN)		Anti-inflammatory	COX inhibitor							1	9653970
D01636	Midecamycin acetate (JP18) Miocamycin		Antibacterial	Protein biosynthesis inhibitor							1	15390219
D01689	Loteprednol etabonate (JAN/USAN)		Anti-inflammatory (topical)	Glucocorticoid receptor agonist							1	21574815
D01721	Pentaerythritol tetranitrate (JAN) Pentaerithrityl tetranitrate (INN)		Vasodilator								1	29272253
D01728	Gypsum (JP18)		Anti-inflammatory	Antipyretic	Sedative	Pharmaceutic aid (tablet and capsule diluent)					1	32328932
D01762	Dipyrone (USAN) Sulpyrine hydrate (JP18) Metamizole sodium salt monohydrate		Analgesic	Antipyretic							1	27766404
D01763	Broxuridine (JAN/INN)		Antineoplastic	Antimetabolite							1	23040689
D01769	Vindesine sulfate (JAN/USAN)		Antineoplastic	Tubulin polymerization inhibitor							1	19544139
D01797	Iopamidol (JP18/USP)		Diagnostic aid (radiopaque medium)								1	9169676
D01819	Cefotiam hydrochloride (JP18/USP)		Antibacterial	Cell wall biosynthesis inhibitor							1	11478553
D01872	Doxapram hydrochloride (USP) Doxapram hydrochloride hydrate (JP18)		Respiratory stimulant								1	28225296
D01901	Xenon (JAN)		Diagnostic								1	27341380
D01902	Fonazine mesylate (USAN) Dimetotiazine mesilate (JAN)		Antimigraine	Serotonin receptor antagonist	H1 receptor antagonist						1	33231835
D01941	Poloxamer (NF)		Pharmaceutic aid (emulsifying	ointment base	suppository base	surfactant	tablet binder	tablet coating)			1	26296929
D01995	Inosine pranobex (JAN)		Antiviral	Immunostimulant							1	34611070
D02051	Potassium nitrate (JAN/USP)		Protectant (teeth)								1	8370373
D02053	Potassium permanganate (JP18/USP)		Disinfectant (topical)								1	23261807
D02111	Pentazocine lactate (USP)		Analgesic	Opioid receptor agonist/antagonist							1	31008736
D02152	Hydrocodone bitartrate and ibuprofen		Analgesic								1	14968682
D02175	Compound oxycodone (JP18)		Analgesic (narcotic)	Antitussive	Opioid receptor agonist						1	31242346
D02195	Mupirocin calcium (USP) Mupirocin calcium hydrate (JP18) Mupirocin calcium dihydrate		Antibacterial	tRNA Ligase inhibitor							1	21191403
D02198	Moxalactam disodium (USAN) Latamoxef sodium (JP18)		Antibacterial	Cell wall biosynthesis inhibitor							1	29573350
D02211	Dihydroergotamine mesylate (USP) Dihydroergotamine mesilate (JP18)		Antimigraine	Vasoconstrictor	Serotonin receptor agonist						1	9009472
D02221	Mezlocillin sodium (JAN) Mezlocillin sodium monohydrate		Antibacterial	Cell wall biosynthesis inhibitor							1	9527154
D02227	Pentazocine hydrochloride (JAN/USP)		Analgesic	Opioid receptor agonist/antagonist							1	31008736
D02241	Ticarcillin disodium (USP) Ticarcillin sodium (JAN)		Antibacterial	Cell wall biosynthesis inhibitor							1	7753688
D02263	Codein phosphate and guaifenesin		Expectorant								1	21485938
D02277	Sodium benzoate (JP18/NF)		Antihyperammonemic	Pharmaceutic aid (antifungal)							1	22177737
D02295	Povidone (JP18/USP/INN) Polyvinylpyrrolidone		Pharmaceutic aid (dispersing	suspending)							1	34700002
D02316	Pectin (USP)		Pharmaceutic aid (suspending)	Protectant							1	25300909
D02320	Polyvinyl alcohol (USP)	excluded	Pharmaceutic aid (viscosity-increasing)								1	15684644
D02334	Hypophosphorous acid (NF) Phosphinic acid		Pharmaceutic aid (antioxidant)								1	22730470
D02341	Meclofenamic acid (USAN/INN)		Anti-inflammatory	COX inhibitor							1	9653970
D02345	Cefoxitin (USAN/INN)		Antibacterial	Cell wall biosynthesis inhibitor							1	33502648
D02350	Fenoprofen (USAN/INN)		Analgesic	Anti-inflammatory	COX inhibitor						1	9406052
D02351	Mafenide (USAN/INN)		Antibacterial								1	19411907
D02355	Tolmetin (USAN/INN)		Anti-inflammatory	COX inhibitor							1	10138923
D02363	Ketanserin (USAN/INN)		Antihypertensive	Serotonin receptor antagonist							1	15714755
D02374	Metipranolol (USAN/INN)		Antiglaucoma	Antihypertensive	beta-Adrenergic receptor antagonist						1	1362508
D02382	Propyl gallate (NF)		Pharmaceutic aid (antioxidant)								1	11795179
D02397	Arginine glutamate (USAN)		Antihyperammonemic								1	11895804
D02464	Ferric citrate (59 Fe)		Diagnostic aid (anemia	iron metabolism)							1	9352960
D02471	Gemifloxacin mesylate (USAN)		Antibacterial	Nucleic acid biosynthesis inhibitor							1	11723788
D02472	Atovaquone and proguanil hydrochloride		Antimalarial								1	25047305
D02491	Meglumine antimonate		Antiparasitic								1	17037697
D02503	Clavulanic acid and ticarcillin (abbr) TIM		Antibacterial								1	7753688
D02567	Escitalopram oxalate (JAN/USP)		Antidepressant	Selective serotonin reuptake inhibitor (SSRI)							1	33860922
D02572	Viloxazine hydrochloride (USAN)		Antidepressant	Selective noradrenaline reuptake inhibitor (NRI)							1	34181360
D02579	Iproniazid (INN)		Antibacterial (tuberculostatic)	Antidepressant	Monoamine oxidase (MAO) inhibitor						1	20873698
D02604	Acepromazine maleate (USP)		Sedative (veterinary)								1	9582962
D02698	Teniposide (USP/INN)		Antineoplastic	Topoisomerase II inhibitor							1	8229682
D02815	Alitretinoin (USAN)		Antineoplastic	Retinoid X receptor (RXR) agonist	Retinoic acid receptor (RAR) agonist						1	24953623
D02854	Aluminum chlorohydrex polyethylene glycol (USP)		Anhidrotic								1	24656636
D02857	Aluminum dichlorohydrex polyethylene glycol (USP)		Anhidrotic								1	24656636
D02864	Aluminum sesquichlorohydrex polyethylene glycol (USP)		Anhidrotic								1	24656636
D02907	Aminobenzoate sodium (USP) Sodium aminobenzoate		Analgesic								1	26721915
D02921	Ammonium phosphate (NF)		Pharmaceutic aid								1	24529342
D03053	Bandage, adhesive (USP) Adhesive bandage	excluded	Surgical aid								1	31379224
D03056	Barmastine (USAN/INN)		Antihistaminic								1	19172398
D03082	Benserazide (USAN/INN)		Antiparkinsonian	Decarboxylase inhibitor							1	10626097
D03162	Bromelains (USAN/INN) Bromelain (JAN)		Anti-inflammatory								1	32043324
D03177	Bunolol hydrochloride (USAN)		Antiglaucoma	beta-Adrenergic receptor antagonist							1	7936563
D03244	Kaolin (JP18/USP)		Pharmaceutic aid (adsorbent	excipient)							1	22584552
D03265	Magnesium citrate (JAN/USP)		Laxative								1	30025415
D03266	Icodextrin (JAN/USAN/INN)		Dialysis solution								1	15382384
D03311	Olive oil (JP18/NF)		Pharmaceutic aid (ointment base	oleaginous)							1	23313995
D03322	Pancreatin (JP18/USP)		Digestant (enzyme)								1	7526630
D03325	Mometasone furoate hydrate (JAN) Mometasone furoate monohydrate		Antiallergic	Anti-inflammatory	Glucocorticoid receptor agonist						1	27128612
D03348	Lactase (USP) Tilactase (JAN/INN)		Digestant adjunct (enzyme)								1	26118050
D03392	Carbomer 910 (USAN) Polyacrylic acid		Pharmaceutic aid (emulsifying	suspending)							1	25755105
D03393	Carbomer 934 (NF) Polyacrylic acid		Pharmaceutic aid (emulsifying	suspending)							1	25755105
D03394	Carbomer 934P (NF) Polyacrylic acid		Pharmaceutic aid (emulsifying	suspending	thickening	viscosity-increasing)					1	25755105
D03395	Carbomer 940 (NF) Polyacrylic acid		Pharmaceutic aid (emulsifying	suspending)							1	25755105
D03396	Carbomer 941 (NF) Polyacrylic acid		Pharmaceutic aid (emulsifying	suspending)							1	25755105
D03397	Carbomer 1342 (NF) Polyacrylic acid		Pharmaceutic aid (emulsifying	suspending)							1	25755105
D03460	Mecrylate (USAN) Mecrilate (INN) Cyanoacrylate (JAN)		Surgical aid (tissue adhesive)								1	16102254
D03470	Phtharal (JAN) o-Phthalaldehyde		Disinfectant								1	29878070
D03474	Ethylene oxide		Disinfectant								1	7779446
D03479	Chromic chloride (USP)		Supplement (chromium)								1	22297054
D03484	Chymotrypsin (JAN/USP/INN)		Enzyme (proteolytic)								1	7526630
D03488	Ciclopirox (USP/INN)		Antifungal								1	22791274
D03555	Clonixin (USAN/INN)		Analgesic								1	23891913
D03573	Coal tar (USP)		Anti-inflammatory (topical)								1	9206711
D03586	Pyroxylin (JP18/USP/INN)		Pharmaceutic aid (liquid adhesive bandage)								1	28695382
D03608	Croscarmellose sodium (JP18/NF)		Pharmaceutic aid (tablet disintegrant)								1	19411907
D03609	Crospovidone (JP18/NF)		Pharmaceutic aid (adsorbent	excipient)							1	34700002
D03730	Dexrazoxane (JAN/USAN/INN)		Antidote	Chelating agent							1	25723884
D03801	Diethylpropion hydrochloride (USP)		Appetite suppressant								1	33660661
D03819	Digitalis (USP)		Cardiotonic								1	30066080
D03922	Durapatite (USAN)		Prosthetic aid								1	27896576
D03985	Emetine hydrochloride (USP)		Antiprotozoal	Emetic							1	11034262
D04071	Estrogens, esterified (USP)		Replenisher (estrogen)	Estrogen receptor agonist							1	11449079
D04075	Etanidazole (USAN/INN)		Antineoplastic	Radiosensitizer							1	31403283
D04127	Dalfampridine (USAN) Fampridine (JAN/INN) 4-Aminopyridine		Convulsant inducer	Potassium channel blocker							1	21425264
D04157	Fenoterol (USAN/INN)		Bronchodilator	beta2-Adrenergic receptor agonist							1	8014286
D04162	Fenretinide (USAN/INN)		Antineoplastic								1	15535738
D04218	Fluocortolone (USAN/INN)		Anti-inflammatory	Glucocorticoid receptor agonist							1	18543596
D04219	Fluocortolone caproate (USAN)		Anti-inflammatory	Glucocorticoid receptor agonist							1	18543596
D04227	Fluprednisolone (USAN/INN)		Anti-inflammatory	Glucocorticoid receptor agonist							1	25549180
D04281	Fusidic acid (USAN/INN)		Antibacterial	Protein biosynthesis inhibitor							1	27270283
D04346	Bifidobacterium		Intestinal regulator								1	31340751
D04372	Deproteinized serum	excluded	Granulation enhancer								1	24216537
D04390	Dilute hydrochloric acid (JP18) Hydrochloric acid lemonade (JP18)		Digestant	Stomachic							1	17491199
D04393	Aluminum hydroxide and magnesium hydroxide Aluminum hydroxide and magnesium hydroxide		Antacid	Anti-ulcerative							1	10099040
D04395	Senna (USP) Senna extract		Laxative								1	15795644
D04409	Halobetasol propionate (USP) Ulobetasol propionate		Anti-inflammatory	Glucocorticoid receptor agonist							1	16966969
D04420	Helium (USP)		Medical gases (diluent for)								1	28132845
D04473	Hydroxyamphetamine hydrobromide (USP)		Mydriatic								1	9586747
D04478	Hydroxypropyl cellulose (USP) Hydroxypropylcellulose (JP18) Low substituted hydroxypropylcellulose (JP18)		Protectant (topical)	Pharmaceutic aid (emulsifying	tablet coating)						1	31967910
D04481	Hypromellose (JP18/USP/INN) Hydroxypropylmethylcellulose		Pharmaceutic aid (suspending	tablet excipient	viscosity-increasing)						1	31967910
D04594	Ammonia water (JP18)		Antipruritic	Expectorant							1	29256969
D04697	Esculoside (JAN) Esculin		Vascular protectant								1	10989719
D04708	Levdobutamine lactobionate (USAN)		Cardiotonic	beta1-Adrenergic receptor agonist							1	29340539
D04749	Lithium citrate (USP)		Antimanic								1	21933347
D04834	Magnesium chloride (JAN/USP)		Replenisher (electrolyte)								1	7560484
D04852	Manganese chloride (USP) Manganese chloride tetrahydrate (JAN)		Diagnostic aid (contrast medium)	Supplement (trace mineral)							1	25510176
D04872	Mechlorethamine hydrochloride (USP) Chlormethine hydrochloride		Antineoplastic	Alkylating agent							1	11914777
D04883	Medetomidine hydrochloride (USAN)		Analgesic (veterinary)	Sedative (veterinary)	alpha2-Adrenergic receptor agonist						1	17587605
D04972	Methacycline (USAN) Metacycline (INN)		Antibacterial	Protein biosynthesis inhibitor							1	8835836
D04984	Methionine C 11 Carbon-11 methionine		Radioactive agent								1	12889176
D04996	Methylcellulose (JP18/USP/INN)		Pharmaceutic aid (suspending)								1	19411907
D05021	Mezlocillin (USAN/INN)		Antibacterial	Cell wall biosynthesis inhibitor							1	9527154
D05022	Mezlocillin sodium (USP)		Antibacterial	Cell wall biosynthesis inhibitor							1	9527154
D05024	Mibefradil dihydrochloride (USAN)		Vasodilator	Calcium channel blocker							1	9876826
D05107	Nafronyl oxalate (USAN) Naftidrofuryl oxalate		Vasodilator (peripheral)	Serotonin receptor antagonist							1	8931776
D05172	Nisobamate (USAN/INN)		Minor tranquilizer	Sedative-hypnotic							1	22511696
D05189	Sodium pertechnetate Tc 99m (USP) Sodium pertechnetate (99mTc) (JP18)		Diagnostic aid	Radioactive agent							1	11681652
D05215	Obidoxime chloride (USAN)		Antidote (organicphosphorus compound)	Acetylcholinesterase (AChE) reactivator							1	19778190
D05250	Omaciclovir (USAN/INN)		Antiviral	DNA polymerase inhibitor							1	8522846
D05261	Omeprazole sodium injection (JAN) Omeprazole sodium hydrate		Antisecretory (gastric acid)	Anti-ulcerative	Proton pump inhibitor						1	17701405
D05287	Simple ointment (JP18)		Pharmaceutic aid (ointment base	oleaginous)							1	25467667
D05354	Absorptive cream (JP18) Absorptive ointment		Pharmaceutic aid (ointment base	emulsion)							1	17373177
D05428	Pentosan polysulfate sodium (USAN/INN)		Anti-inflammatory								1	11190903
D05456	Phenolphthalein (INN)		Laxative								1	15795644
D05481	Pimetine hydrochloride (USAN)		Antihyperlipidemic (hyperlipoproteinemia)								1	11034262
D05523	Pizotyline (USAN) Pizotifen (INN)		Anabolic	Antidepressant	Antimigraine	Serotonin receptor antagonist					1	9601625
D05530	Podophyllum (USP) Podophylum rhizome		Laxative (cathartic)								1	31151274
D05554	Polyethylene glycol monomethyl ester (NF) Methoxy polyethylene glycol		Pharmaceutic aid (excipient)								1	20432857
D05556	Polyglactin 370 (USAN) Polyglactin		Surgical aid (surgical suture coating	absorbable)							1	26022791
D05565	Polysorbate 20 (NF) Polysorbate (INN)		Pharmaceutic aid (surfactant)								1	14690692
D05566	Polysorbate 40 (NF) Polysorbate (INN)		Pharmaceutic aid (surfactant)								1	14690692
D05567	Polysorbate 60 (NF) Polysorbate (INN)		Pharmaceutic aid (surfactant)								1	14690692
D05568	Polysorbate 65 (NF) Polysorbate (INN)		Pharmaceutic aid (surfactant)								1	14690692
D05569	Polysorbate 85 (NF) Polysorbate (INN)		Pharmaceutic aid (surfactant)								1	14690692
D05587	Practolol (USAN)		Antiarrhythmic	beta1-Adrenergic receptor antagonist							1	12389072
D05607	Prezatide copper acetate (USAN/INN)		Immunomodulator								1	16293159
D05686	Rabies immune globulin (USP)		Immunizing agent (passive)	Prophylactic (rabies)							1	10974171
D05688	Racepinephrine (USP/INN)		Bronchodilator								1	7841729
D05689	Racepinephrine hydrochloride (USP)		Bronchodilator								1	7841729
D05690	Raclopride C11 (USAN)		Radioactive agent								1	9690696
D05741	Robenidine hydrochloride (USAN)		Coccidiostat (for poultry)								1	11348531
D05783	Safflower oil (USP)		Pharmaceutic aid (vehicle	oleaginous)							1	34487844
D05816	Selenomethionine Se 75 (USAN/INN)		Diagnostic aid	Radioactive agent							1	28412747
D05841	Simethicone (USP)		Antiflatulent								1	10099040
D05908	Spiramycin (JAN/USAN/INN)		Antibiotic	Protein biosynthesis inhibitor							1	24438336
D05932	Streptozocin (JAN/USAN/INN) Streptozotocin		Antineoplastic	Alkylating agent							1	25300909
D05986	Symetine hydrochloride (USAN)		Amebicide								1	11034262
D06007	Tapentadol (USAN/INN)		Analgesic	Opioid receptor agonist	Noradrenaline reuptake inhibitor						1	24926734
D06039	Technetium Tc 99m mertiatide (USP)		Diagnostic aid (renal function determination)	Radioactive agent							1	9205222
D06070	Tenecteplase (USAN/INN)		Thrombolytic	Tissue plasminogen activator (t-PA)							1	22076580
D06111	Thiostrepton (USP)		Antibacterial (veterinary)								1	13633230
D06116	Thymalfasin (USAN/INN)		Antineoplastic	Antiviral	Vaccine enhancement						1	21108343
D06304	Vindesine (USAN/INN)		Antineoplastic	Tubulin polymerization inhibitor							1	19544139
D06334	Xanthinol niacinate (USAN) Xantinol nicotinate		Vasodilator (peripheral)								1	9035228
D06339	Xenon Xe 133 (JAN/USP/INN) Xenon (133Xe)		Diagnostic aid	Radioactive agent							1	27341380
D06344	Xylazine hydrochloride (USP)		Analgesic	Muscle relaxant (veterinary)	alpha2-Adrenergic receptor agonist						1	27492623
D06437	Anhydrous dibasic calcium phosphate (JP18)		Supplement (calcium)								1	9554821
D06441	Collodion (USP)		Protectant (topical)								1	28695382
D06487	Polyglactin 910 (USAN) Polyglactin		Surgical aid (surgical suture coating	absorbable)							1	26022791
D06504	Rabies vaccine		Active immunization (rabies)								1	25997707
D06558	Aztreonam lysine (USAN)		Antibacterial	Cell wall biosynthesis inhibitor							1	28392014
D06606	Ibuprofen lysine (USAN) Ibuprofen L-lysine (JAN) Solufenum		Anti-inflammatory	COX inhibitor							1	29072664
D06671	Yohimbine hydrochloride (USP)		alpha2-Adrenergic receptor antagonist								1	28989077
D06681	Aloe (JP18/USP) Powdered aloe (JP18)		Analeptic	Laxative	Stomachic						1	30111204
D06718	Red ginseng (JP18) Powdered red ginseng (Non-JPS)		Analeptic	Hypoglycemic	Sedative						1	30424502
D06744	Ginger (JP18) Powdered ginger (JP18) Ginger extract (Non-JPS)		Flavor	Stomachic							1	33036662
D06751	Senna leaf (JP18) Powdered senna leaf (JP18)		Laxative (cathartic)								1	15795644
D06776	Honey (JP18) Honey, purified (NF)		Pharmaceutic aid (flavor)								1	15662998
D06782	Areca (JP18)		Anthelmintic	Antihypertensive	Miotic						1	20210484
D07065	Acepromazine (INN)		Sedative-hypnotic (veterinary)								1	9582962
D07122	Alfentanil (INN)		Analgesic (narcotic)	Opioid receptor agonist							1	11907667
D07126	Almitrine (INN)		Respiratory stimulant								1	9380921
D07158	Heptaminol (INN)		Vasodilator (coronary)								1	15991040
D07258	Mitoguazone (INN)		Antineoplastic								1	16203266
D07330	Clomethiazole (INN)		Sedative-hypnotic								1	1467819
D07364	Triclabendazole (USAN/INN)		Anthelmintic								1	9257975
D07398	Chlorphenamine (INN) Chlorpheniramine		Antiallergic	H1 receptor antagonist							1	7495203
D07413	Pantothenic acid (BAN)		Supplement (pantothenic acid)								1	11913682
D07432	Streptoduocin (BAN) Streptomycin sulfate and dihydrostreptomycin sulfate		Antibacterial								1	25300909
D07438	Chiniofon (INN)		Antiprotozoal								1	27590037
D07444	Amfepramone (INN) Diethylpropion (BAN)		Appetite suppressant								1	33660661
D07468	Articaine (INN) Carticaine		Anesthetic (local)								1	27367339
D07477	Atropine oxide (INN)		Antispasmodic	Muscarinic acetylcholine receptor antagonist							1	12672649
D07514	Benzfetamine (INN) Benzphetamine		Appetite suppressant								1	9681333
D07565	Aluminium sulfate		Anti-infective (topical)	Antiperspirant	Astringent						1	16602465
D07622	Carmellose (JP18/NF/INN) Croscarmellose (INN) Carboxymethylcellulose CMC		Laxative	Pharmaceutic aid (suspending	tablet excipient	viscosity-increasing)					1	19411907
D07636	Cefapirin (BAN) Cephapirin		Antibacterial	Cell wall biosynthesis inhibitor							1	25375097
D07644	Cefonicid (INN)		Antibacterial	Cell wall biosynthesis inhibitor							1	9007180
D07648	Cefotiam (INN)		Antibacterial	Cell wall biosynthesis inhibitor							1	11478553
D07671	Chlormethine (INN) Mechlorethamine		Antineoplastic	Alkylating agent							1	11914777
D07699	Cilazapril (INN)		Antihypertensive	Angiotensin-converting enzyme inhibitor							1	7502516
D07713	Clenbuterol (INN)		Bronchodilator	Overactive bladder agent	beta2-Adrenergic receptor agonist						1	8792591
D07715	Clobetasol (INN)		Anti-inflammatory	Glucocorticoid receptor agonist							1	16966969
D07750	Coumafos (INN) Coumaphos		Anthelmintic (veterinary)	Antiparasitic (veterinary)	Acetylcholinesterase inhibitor						1	21061982
D07766	Cyproterone (INN)		Androgen receptor antagonist								1	17845544
D07777	Deanol (BAN) Dimethylaminoethanol		Nootropic								1	9367941
D07807	Dexrazoxane hydrochloride		Antidote								1	25723884
D07820	Dicycloverine (INN) Dicyclomine		Antispasmodic	Muscarinic acetylcholine receptor antagonist							1	25884778
D07825	Diethylcarbamazine (INN)		Anthelmintic								1	7841748
D07837	Dihydroergotamine (INN)		Antimigraine	Vasoconstrictor	Serotonin receptor agonist						1	9009472
D07873	Doxapram (INN)		Respiratory stimulant								1	28225296
D07878	Doxylamine (INN)		Antiallergic	Sedative-hypnotic	H1 receptor antagonist						1	25884778
D07913	Escitalopram (INN)		Antidepressant	Selective serotonin reuptake inhibitor (SSRI)							1	33860922
D07946	Fenoldopam (INN)		Antihypertensive	Diuretic	Dopamine D1 receptor agonist						1	10689727
D07973	Fluocortolone 21-pivalate Fluocortolone pivalate		Anti-inflammatory	Glucocorticoid receptor agonist							1	18543596
D08012	Gemifloxacin (INN)		Antibacterial	Nucleic acid biosynthesis inhibitor							1	11723788
D08028	Guaietolin (INN) Guethral		Expectorant	Mucolytic							1	27896576
D08035	Haloperidol lactate		Antipsychotic	Neuroleptic	Dopamine D2 receptor antagonist						1	21328719
D08038	Heptaminol hydrochloride		Vasodilator (coronary)								1	15991040
D08102	Ketoprofen lysine		Analgesic	Anti-inflammatory	Antipyretic	COX inhibitor					1	29072664
D08109	Latamoxef (INN)		Antibacterial	Cell wall biosynthesis inhibitor							1	29573350
D08115	Levobunolol (INN)		Antiglaucoma	alpha1/beta-Adrenergic receptor antagonist							1	7936563
D08132	Lisuride (INN)		Antimigraine	Dopamine receptor agonist							1	8103279
D08144	Loperamide (INN)		Antidiarrheal	Antiperistaltic	Opioid receptor agonist						1	23464715
D08147	Loteprednol (INN)		Anti-inflammatory (ophthalmic)	Glucocorticoid receptor agonist							1	21574815
D08152	Lysozyme (DCF) Muramidase		Anti-inflammatory								1	23250535
D08162	Meclofenamate sodium		Anti-inflammatory	COX inhibitor							1	9653970
D08164	Mecysteine (INN) Methyl cysteine		Mucolytic								1	28412747
D08165	Medetomidine (INN)		Analgesic (veterinary)	Sedative-hypnotic (veterinary)	alpha2-Adrenergic receptor agonist						1	17587605
D08188	Metamizole Methamizole		Analgesic	Antipyretic							1	27766404
D08190	Dipyrone (BAN) Metamizole sodium		Analgesic	Antipyretic							1	27766404
D08201	Methoxamine (BAN)		Antihypotensive	alpha1-Adrenergic receptor agonist							1	17806128
D08217	Mibefradil (INN)		Vasodilator	Calcium channel blocker							1	9876826
D08227	Mometasone (INN)		Anti-inflammatory	Glucocorticoid receptor agonist							1	27128612
D08244	Naftidrofuryl (INN)		Vasodilator (peripheral)	Serotonin receptor antagonist							1	8931776
D08246	Nalbuphine (INN)		Antidote	Narcotic antagonist	Opioid receptor agonist/antagonist						1	8551472
D08250	Nandrolone (INN)		Anabolic	Androgen receptor agonist							1	10099043
D08251	Nandrolone laurate Nandrolone dodecanoate		Anabolic	Androgen receptor agonist							1	10099043
D08263	Magnesium pidolate		Replenisher (magnesium)								1	22256446
D08283	Nordazepam (INN)		Antianxiety								1	1841397
D08358	Phenoxybenzamine (INN)		Antihypertensive	Vasodilator (peripheric)	alpha-Adrenergic receptor antagonist						1	11194443
D08486	Robenidine (INN)		Antiprotozoal	Coccidiostat							1	11348531
D08488	Amlodipine besilate and atorvastatin calcium		Antihyperlipidemic	Antihypertensive							1	20659051
D08499	Rutoside (INN) Rutin		Vascular protectant								1	27534056
D08515	Silibinin (INN) Silymarin I		Hepatoprotectant								1	25279808
D08526	Spectinomycin (INN)		Antibacterial	Protein biosynthesis inhibitor							1	19554972
D08527	Spiramycin adipate		Antibiotic	Protein biosynthesis inhibitor							1	24438336
D08590	Tiapride (INN)		Neuroleptic	Dopamine D2 receptor antagonist							1	29135905
D08593	Ticarcillin (INN)		Antibiotic	Cell wall biosynthesis inhibitor							1	7753688
D08625	Tranylcypromine (INN)		Antidepressant	Monoamine oxidase (MAO) inhibitor							1	8453432
D08633	Trichloroacetic acid Trichloroacetate		Astringent								1	32199328
D08660	Ulobetasol (INN) Halobetasol		Anti-inflammatory	Glucocorticoid receptor agonist							1	16966969
D08673	Viloxazine (INN)		Antidepressant	Selective noradrenaline reuptake inhibitor (NRI)							1	34181360
D08683	Xylazine (USP/INN)		Analgesic (veterinary)	alpha2-Adrenergic receptor agonist							1	27492623
D08685	Yohimbine (DCF)		alpha2-Adrenergic receptor antagonist								1	28989077
D08736	Sodium fluoride and phosphoric acid		Dental caries prophylactic								1	29519353
D08739	L-Cysteine and ascorbic acid		Supplement (vitamin complex)								1	25458464
D08743	D-Mannitol, adenine, potassium phosphate, monobasic, sodium citrate hydrate, citric acid hydrate, glucose and sodium chloride MAP solution		Blood preservation								1	10802415
D08761	Sodium pertechnetate (99mTc) and stannous chloride, anhydrous		Diagnostic (hepatosplenic disorders)	Radioactive agent							1	11681652
D08812	Factor XIII with fibrinogen Aprotinin, thrombin, human blood-coagulation factor XIII fraction, calcium chloride hydrate and freeze-dried human fibrinogen		Surgical aid (tissue adhesive)								1	24972790
D08849	Aluminum sulfate (USAN) Alminum sulfate hydrate		Anti-infective (topical)	Antiperspirant	Astringent						1	16602465
D08890	Choline fenofibrate (USAN/INN)		Antihyperlipidemic	Triglyceride synthesis inhibitor	Peroxisome proliferator-activated receptor (PPAR) alpha agonist						1	27604432
D08956	Omacetaxine mepesuccinate (USAN) Homoharringtonine		Antineoplastic	Protein biosynthesis inhibitor							1	23468307
D08998	Sodium butyrate (USP)		Food additive (veterinary)								1	19832965
D09122	Nardostachytis rhizoma Nardostachys root		Analgesic	Sedative							1	31151274
D09149	Prepared soybean		Sedative	Stomachic							1	26280205
D09186	Neostigmine methylsulfate and atropine sulfate		Muscle relaxant antagonist	Parasympathomimetic							1	18323319
D09188	Estradiol and norethindrone		Replenisher (hormone)								1	9872487
D09201	Calcium sulfate (NF)		Pharmaceutic aid (tablet and capsule diluent)								1	32328932
D09219	Telmisartan and hydrochlorothiazide (JP18)		Antihypertensive								1	14651035
D09244	Nutmeg (JP18) Powdered nutmeg (Non-JPS) Myristicae semen		Antidiarrheal	Astringent	Intestinal regulator	Stomachic					1	16885726
D09549	Senna pods (Non-JPS) Powdered senna pods (Non-JPS) Senna fruit Sennae fructus Sennae pructus pulveratus		Laxative								1	15795644
D09656	Plovamer (USAN)		Immunomodulator								1	26296929
D09698	Vilazodone (USAN/INN)		Antidepressant	Serotonin antagonist and reuptake inhibitor (SARI)							1	22414078
D09699	Vilazodone hydrochloride (USAN)		Antidepressant	Serotonin antagonist and reuptake inhibitor (SARI)							1	22414078
D09706	Carbon monoxide (USAN)		Immunomodulator								1	14633466
D09743	Telmisartan and amlodipine besilate (JP18) Telmisartan and amlodipine besylate		Antihypertensive								1	21762357
D09754	Royal jelly (JP18)		Supplement (nutrient)								1	34582971
D09837	Penaprazole sodium hydrate (JAN)		Anti-ulcerative	Proton pump inhibitor							1	22877874
D10199	Tapentadol hydrochloride (JAN)		Analgesic	Opioid receptor agonist	Noradrenaline reuptake inhibitor						1	24926734
D10213	Pneumococcal polysaccharide conjugate vaccine (adsorbed)		Active immunization (pneumococcal)								1	10451012
D10249	Irbesartan and hydrochlorothiazide		Antihypertensive								1	23237398
D10251	Glimepiride and rosiglitazone maleate		Antidiabetic								1	21416633
D10264	Linagliptin and metformin hydrochloride		Antidiabetic								1	29949041
D10267	Methyldopa and hydrochlorothiazide		Antihypertensive								1	15990127
D10271	Amiloride hydrochloride and hydrochlorothiazide		Antihypertensive								1	15990127
D10273	Metoprolol and hydrochlorothiazide		Antihypertensive								1	30439665
D10274	Propranolol hydrochloride and hydrochlorothiazide		Antihypertensive								1	27129011
D10277	Enalapril maleate and hydrochlorothiazide		Antihypertensive								1	28587581
D10292	Niacin and lovastatin		Antihyperlipidemic								1	15733030
D10294	Perphenazine and amitriptyline hydrochloride		Antidepressant								1	7909176
D10295	Mometasone furoate and formoterol fumarate		Antiasthmatic								1	27128612
D10297	Theophylline and dextrose		Antiasthmatic								1	26717198
D10298	Brimonidine tartrate and timolol maleate		Antiglaucoma								1	11971492
D10357	Doxylamine succinate and pyridoxine hydrochloride		Anti-emetic								1	25884778
D10519	Rabeprazole, amoxicillin and clarithromycin		Antibacterial								1	27185079
D10586	Dapagliflozin and metformin		Antidiabetic								1	30249630
D10588	Empagliflozin and linagliptin		Antidiabetic								1	29949041
D10589	Azilsartan medoxomil and chlorthalidone		Antihypertensive								1	28190245
D10590	Norgestimate and ethinyl estradiol		Anti-acne	Contraceptive							1	24343001
D10600	Dolutegravir, abacavir and lamivudine		Antiviral								1	32015045
D10601	Pneumococcal 10-valent conjugate vaccine		Active immunization (pneumococcal)								1	21462783
D10602	Clindamycin phosphate and benzoyl peroxide		Anti-acne								1	27128000
D10705	Ferric citrate (USAN) Ferric citrate hydrate		Anti-anemic	Antihyperphosphatemic	Supplement (iron)						1	9352960
D10752	Empagliflozin and metformin		Antidiabetic								1	29949041
D10774	Vonoprazan, amoxicillin and metronidazole		Antibacterial								1	26935876
D10828	Lutetium (177Lu) chloride		Diagnostic aid	Radioactive agent							1	28750750
D10832	Darunavir and cobicistat (abbr) DRV/c		Antiviral								1	24964392
D10839	Norelgestromin and ethinyl estradiol		Contraceptive								1	24343001
D10856	Nomegestrol acetate and estradiol		Contraceptive								1	30203681
D10857	Fenofibrate and simvastatin		Antihyperlipidemic								1	21736529
D10914	Calcium succinate (USP) Calcium succinate monohydrate		Pharmaceutic aid (acidulant	bitter)							1	27459489
D11033	Lutetium (177Lu) oxodotreotide (INN) Lutetium (177Lu) dotatate		Antineoplastic								1	28750750
D11109	Anagliptin and Metformin hydrochloride		Antidiabetic								1	29949041
D11388	Nebivolol and valsartan		Antihypertensive								1	29105958
D11393	Rituximab and hyaluronidase		Antineoplastic								1	27623619
D11396	Doravirine, lamivudine and tenofovir disoproxil		Antiviral								1	31433304
D11567	Insulin degludec and liraglutide		Antidiabetic								1	28643425
D11574	Probenecid and colchicine		Gout suppressant								1	18701554
D11576	Naproxen and esomeprazole magnesium		Anti-infammatory	Antirheumatic							1	32780750
D11625	Hydroxyamphetamine hydrobromide and tropicamide		Mydriatic								1	9586747
D11670	Morphine sulfate and naltrexone hydrochloride		Analgesic								1	29441516
D11710	Phentermine and topiramate		Antiobesity								1	24685974
D11856	Empagliflozin, linagliptin and metformin hydrochloride		Antidiabetic								1	29949041
D11881	Amlodipine benzoate		Antihypertensive	Vasodilator	Calcium channel blocker						1	21762357
D11966	Cabotegravir and rilpivirine		Antiviral								1	32160389
D12125	Lutetium (177Lu) lilotomab satetraxetan (USAN/INN)		Antineoplastic	Radioactive agent							1	28750750
D12133	Loteprednol etabonate and tobramycin		Anti-infective (topical)								1	21574815
D12499	Fluocinolone acetonide, hydroquinone and tretinoin		Melasma treatment	Ultraviolet screen							1	29790609
D00006	Pyridoxal phosphate hydrate (JP18) Pyridoxal phosphate monohydrate		Supplement (vitamin B6)								0
D00029	Biotin (JP18/USP/INN)		Anti-inflammatory	Supplement (biotin)							0
D00031	Oxiglutatione (JAN/INN)		Ocular tissue perfusion and lavage								0
D00042	Cobamamide (JAN/INN)		Anti-anemic	Supplement (vitamin B12)							0
D00043	Isoflurophate Fluostigmine		Acetylcholinesterase inhibitor	Butyrylcholinesterase inhibitor (ophthalmic)							0
D00046	Anhydrous lactose (JP18) Lactose, anhydrous (JAN/NF)		Pharmaceutic aid (tablet and capsule diluent)								0
D00048	Thioctic acid amide (JAN) Lipoamide		Supplement (thioctic acid)								0
D00061	Xylitol (JP18/NF)		Pharmaceutic aid (vehicle	sweetener)	Supplement (nutrient)						0
D00064	l-Menthol (JP18) Levomenthol		Antiperistaltic (gastric)	Pharmaceutic aid (flavor)							0
D00065	Isoleucine (USP) L-Isoleucine (JP18)		Supplement (isoleucine)								0
D00069	Vitamin A oil (JP18)		Supplement (vitamin A)								0
D00072	Cytochrome c (JAN)		Cerebral blood flow adjuvant								0
D00077	Benzyl alcohol (JP18/NF/INN)		Pharmaceutic aid (antimicrobial preservative)								0
D00082	Pyridoxamine phosphate (JAN) Pyridoxamine phosphate dihydrate		Supplement (vitamin B6)								0
D00087	Ubenimex (JP18/INN)		Antineoplastic	Immunomodulator							0
D00091	Vanillin (NF)		Pharmaceutic aid (flavor)								0
D00092	Coptis rhizome (JP18) Powdered coptis rhizome (JP18)		Antibacterial	Antispasmodic	Choleretic	Stomachic					0
D00093	Microcrystalline cellulose (JP18) Cellulose, microcrystalline (NF) Powdered cellulose (JP18)		Pharmaceutic aid (tablet and capsule diluent)								0
D00098	Camphor (USP) dl-Camphor (JP18)		Analgesic	Anti-inflammatory	Antipruritic						0
D00099	Cetanol (JP18) Cetyl alcohol (NF)		Pharmaceutic aid (emulsifying	stiffening)							0
D00100	Menatetrenone (JP18/INN)		Hemostatic	Osteoporosis agent							0
D00103	Tartaric acid (JP18/NF)		Pharmaceutic aid (buffering agent	flavor)							0
D00119	Stearic acid (JP18/NF)		Pharmaceutic aid (emulsion adjunct	tablet and capsule lubricant)							0
D00120	Sulindac (JP18/USP/INN)		Analgesic	Anti-inflammatory	COX inhibitor						0
D00123	Cyanamide (JP18)		Antialcohol dependence	Aldehyde dehydrogenase inhibitor							0
D00128	Bacitracin (JP18/USP/INN)		Antibacterial	Cell membrane function inhibitor							0
D00130	Diflunisal (JAN/USP/INN)		Analgesic	Anti-inflammatory	COX inhibitor						0
D00133	Resorcinol (USP) Resorcin (JAN)		Anti-acne	Disinfectant (topical)	Keratolytic						0
D00137	Isopropyl alcohol (USP) Isopropanol (JP18)		Disinfectant (topical)	Pharmaceutic aid (solvent)							0
D00138	Scopolamine (INN)		Antiemetic	Mydriatic	Muscarinic acetylcholine receptor antagonist						0
D00139	Methoxsalen (JP18/USP)		Antivitiligo	Pigmentation agent							0
D00147	Hyoscyamine (USP)		Antispasmodic	Muscarinic acetylcholine receptor antagonist							0
D00149	Parachlorophenol (JAN/USP) p-Chlorophenol		Antibacterial								0
D00152	Phloroglucinol (JAN)		Antispasmodic	Cathechol-O-methyltransferase (COMT) inhibitor							0
D00153	Testolactone (USP/INN)		Antineoplastic								0
D00154	Santonin (JP18)		Anthelmintic								0
D00159	Frentizole (USAN/INN)		Immunosuppressant								0
D00164	Retinol palmitate (JP18)		Supplement (vitamin A)	Retinoic acid receptor (RAR) agonist							0
D00165	Hydrocortisone acetate (JP18/USP)		Anti-inflammatory	Glucocorticoid receptor agonist							0
D00167	Dimercaprol (JP18/USP/INN)		Antidote								0
D00173	Evodia fruit (JP18)		Analgesic								0
D00174	gamma-Amino-beta-hydroxybutyric acid (JAN)		Brain metabolism enhancer								0
D00175	L-Carbocisteine (JP18)		Mucolytic	Expectorant							0
D00177	Methylmethionine sulfonium chloride (JAN) L-Methylmethionine sulfonium chloride		Anti-ulcerative								0
D00178	Octopamine hydrochloride (JAN)		Antihypotensive								0
D00179	Androstenediol (JAN)		Prohormone								0
D00181	Argatroban (USP) Argatroban hydrate (JP18)		Anticoagulant	Thrombin inhibitor							0
D00183	Nalidixic acid (JP18/USP/INN)		Antibacterial	Nucleic acid biosynthesis inhibitor							0
D00189	Pregnanediol (JAN)		Sebum secretion suppressant								0
D00190	Rutin hydrate (JAN) Rutin trihydrate		Vascular protectant								0
D00193	Dexpanthenol (USP/INN) Panthenol (JAN)		Supplement (pantothenic acid)	Muscarinic acetylcholine receptor agonist							0
D00198	Rescinnamine (JAN/INN)		Antihypertensive								0
D00199	Ajmaline (JP18)		Antiarrhythmic	Sodium channel blocker							0
D00202	Nystatin (JP18/USP/INN) (abbr) NYT		Antibiotic	Antifungal							0
D00209	Griseofulvin (JAN/USP/INN)		Antifungal	Mitosis inhibitor							0
D00215	Trolamine (NF)		Pharmaceutic aid (alkalizing)								0
D00219	Acetohexamide (JP18/USP/INN)		Antidiabetic	Hypoglycemic	Sulfonylurea receptor agonist						0
D00220	Acetohydroxamic acid (USP/INN)		Antibacterial (adjunct)	Urease inhibitor							0
D00232	Anisotropine methylbromide (USAN) Octatropine methylbromide (INN) Methyloctatropine bromide (JAN)		Antispasmodic	Muscarinic acetylcholine receptor antagonist							0
D00233	Anthralin (USP) Dithranol (INN)		Antipsoriatic								0
D00234	Astemizole (JAN/USP/INN)		Antiallergic	H1 receptor antagonist							0
D00237	Auranofin (JP18/USAN/INN)		Antirheumatic								0
D00242	Benzonatate (USP/INN)		Antitussive								0
D00243	Benzquinamide (USAN)		Anti-emetic								0
D00253	Carbidopa hydrate and levodopa		Antiparkinsonian								0
D00256	Cefaclor (JP18) Cefaclor anhydrous		Antibacterial	Cell wall biosynthesis inhibitor							0
D00257	Cefadroxil (JP18)		Antibacterial	Cell wall biosynthesis inhibitor							0
D00258	Cefixime (INN)		Antibacterial	Cell wall biosynthesis inhibitor							0
D00259	Ceforanide (USP/INN)		Antibacterial	Cell wall biosynthesis inhibitor							0
D00260	Cefotetan (JP18/USP/INN)		Antibacterial	Cell wall biosynthesis inhibitor							0
D00261	Cefprozil (USP) Cefprozil monohydrate		Antibacterial	Cell wall biosynthesis inhibitor							0
D00264	Cephradine (USP) Cefradine (JAN/INN) (abbr) RAD		Antibacterial	Cell wall biosynthesis inhibitor							0
D00268	Chlormezanone (JAN/INN)		Muscle relaxant								0
D00269	Chlorotrianisene (INN)		Menstruation disorder agent								0
D00271	Chlorpropamide (JP18/USP/INN)		Antidiabetic	Hypoglycemic	Sulfonylurea receptor agonist						0
D00279	Clofibrate (JP18/USP/INN)		Antihyperlipidemic	Triglyceride synthesis inhibitor	Peroxisome proliferator-activated receptor (PPAR) alpha agonist						0
D00286	Cyclandelate (JAN/USP/INN)		Vasodilator								0
D00290	Demeclocycline hydrochloride (USP) Demethylchlortetracycline hydrochloride (JP18)		Antibacterial	Protein biosynthesis inhibitor							0
D00301	Atropine sulfate and diphenoxylate hydrochloride Diphenoxylate and atropine		Antidiarrheal (adjunct)								0
D00305	Docusate sodium (USP) Sodium dioctyl sulfosuccinate (INN) Dioctyl sodium sulfosuccinate (JAN)		Softener	Surfactant							0
D00309	Metoprine (USAN)		Antineoplastic								0
D00311	Estazolam (JP18/USP/INN)		Sedative-hypnotic								0
D00312	Estrone sodium sulfate Sodium estrone sulfate		Replenisher (estrogen)	Estrogen receptor agonist							0
D00313	Ethacrynic acid (USP) Etacrynic acid (JP18/INN)		Diuretic	Na-K-Cl cotransporter inhibitor							0
D00324	Flunisolide (JAN/USP)		Anti-inflammatory	Glucocorticoid receptor agonist							0
D00325	Fluocinonide (JP18/USP/INN)		Anti-inflammatory	Glucocorticoid receptor agonist							0
D00327	Fluoxymesterone (JAN/USP/INN)		Antineoplastic	Replenisher (androgen)	Androgen receptor agonist						0
D00328	Flurandrenolide (USP) Fludroxycortide (JAN/INN)		Anti-inflammatory	Antipruritic	Glucocorticoid receptor agonist						0
D00329	Flurazepam (JAN/INN)		Sedative-hypnotic								0
D00338	Halazepam (USAN/INN)		Sedative-hypnotic								0
D00339	Haloprogin (JAN/USAN/INN)		Antifungal								0
D00349	Isradipine (USP/INN)		Antihypertensive	Calcium channel blocker							0
D00360	Lindane (USP/INN)		Pediculicide	Scabicide							0
D00366	Lypressin (USAN/INN)		Antidiuretic	Vasoconstrictor	Arginine vasopressin receptor agonist						0
D00367	Mazindol (JAN/USP/INN)		Appetite suppressant								0
D00372	Thiabendazole (USP) Tiabendazole (JAN/INN)		Anthelmintic	Antifungal							0
D00375	Mephenytoin (USP/INN)		Anticonvulsant								0
D00379	Tolazamide (JAN/USP/INN)		Antidiabetic	Hypoglycemic	Sulfonylurea receptor agonist						0
D00381	Tolnaftate (JP18/USP/INN)		Antifungal	Ergosterol biosynthesis inhibitor							0
D00383	Trandolapril (JAN/USP/INN)		Antihypertensive	Angiotensin-converting enzyme inhibitor							0
D00384	Triacetin (USP/INN)		Antifungal	Food additive							0
D00388	Triclofos sodium (JP18/USAN)		Sedative-hypnotic								0
D00389	Metandienone (INN) Methandrostenolone		Anabolic	Androgen receptor agonist							0
D00390	Triflupromazine (USP/INN)		Antipsychotic	Dopamine D2 receptor antagonist							0
D00392	Trimethadione (JP18/INN)		Antiepileptic								0
D00393	Methenamine (USP/INN) Hexamine (JAN)		Antibacterial	Antiseptic							0
D00394	Trimipramine (USAN/INN)		Antidepressant	Serotonin-noradrenaline reuptake inhibitor (SNRI)							0
D00396	Tromethamine (USP) Trometamol (JAN/INN)		Alkalizer	Anti-acidosis							0
D00402	Methocarbamol (JAN/USP/INN)		Skeletal muscle relaxant								0
D00404	Methsuximide (USP) Mesuximide (INN)		Anticonvulsant								0
D00411	Zafirlukast (JAN/USAN/INN)		Antiasthmatic	Leukotriene receptor antagonist							0
D00414	Zileuton (USP/INN)		Antiasthmatic	Arachidonate 5-lipoxygenase inhibitor							0
D00415	Zolmitriptan (JAN/USP/INN)		Antimigraine	Vasoconstrictor	Serotonin receptor agonist						0
D00416	Miconazole (JP18/USP/INN)		Antifungal	Ergosterol biosynthesis inhibitor							0
D00428	Salsalate (USP/INN) Sasapyrine (JAN)		Analgesic	Anti-inflammatory	COX inhibitor						0
D00430	Secobarbital (USP/INN)		Sedative-hypnotic								0
D00431	Metolazone (JAN/USP/INN)		Antihypertensive	Diuretic	Na+-Cl- symport inhibitor						0
D00440	Nizatidine (JP18/USP/INN)		Anti-ulcerative	H2 receptor antagonist							0
D00441	Octabenzone (USAN)		Ultraviolet screen								0
D00444	Stanozolol (JAN/USP/INN)		Anabolic	Androgen receptor agonist							0
D00449	Sulfinpyrazone (JAN/USP/INN)		Gout suppressant	Uricosuric							0
D00450	Sulfisoxazole (JP18/USP) Sulfafurazole (INN)		Antibacterial	Folic acid biosynthesis inhibitor							0
D00452	Suprofen (JAN/USP/INN)		Analgesic	Anti-inflammatory							0
D00457	Quazepam (JAN/USP/INN)		Sedative-hypnotic								0
D00460	Oxamniquine (USAN/INN)		Antischistosomal								0
D00461	Quinethazone (JAN/INN)		Diuretic	Na+-Cl- symport inhibitor							0
D00465	Oxybutynin (USAN/INN)		Antipollakisuria	Overactive bladder agent	Muscarinic acetylcholine receptor antagonist						0
D00467	Pipobroman (JAN/USAN/INN)		Antineoplastic	Alkylating agent							0
D00468	Plicamycin (USAN/INN)		Antineoplastic								0
D00469	Pralidoxime chloride (USP) Pralidoxime (INN)		Antidote (organicphosphorus compound)	Acetylcholinesterase (AChE) reactivator							0
D00470	Prazepam (JP18/USAN/INN)		Sedative-hypnotic								0
D00479	Prochlorperazine maleate (JP18/USP)		Antipsychotic	Anti-emetic	Dopamine D2 receptor antagonist						0
D00481	Propantheline bromide (JP18/USP/INN)		Antispasmodic	Muscarinic acetylcholine receptor antagonist							0
D00484	Protriptyline hydrochloride (USP)		Antidepressant								0
D00485	Pseudoephedrine hydrochloride (USP)		Vasoconstrictor	Adrenergic receptor agonist							0
D00486	Pyrantel pamoate (JP18/USP)		Anthelmintic								0
D00489	Pyrvinium pamoate (JAN/USP)		Anthelmintic								0
D00490	Oxymetholone (JP18/USP/INN)		Anabolic	Androgen receptor agonist							0
D00493	Prochlorperazine (JAN/USP/INN)		Antipsychotic	Anti-emetic	Dopamine D2 receptor antagonist						0
D00495	Paramethadione (INN)		Anticonvulsant								0
D00504	Phenacemide (JAN/INN)		Anticonvulsant								0
D00505	Phenelzine sulfate (USP)		Antidepressant	Monoamine oxidase (MAO) inhibitor							0
D00508	Phensuximide (USP/INN)		Anticonvulsant								0
D00517	Amyl nitrite (JP18/USP)		Antidote (cyanide)	Vasodilator	Guanylate cyclase activator						0
D00518	Dichlorphenamide (USP) Diclofenamide (JAN/INN)		Antiglaucoma	Antiepileptic	Carbonic anhydrase inhibitor						0
D00520	Dimenhydrinate (JP18/USP/INN)		Anti-emetic	Antivertigo	H1 receptor antagonist						0
D00522	Candesartan (USAN/INN)		Antihypertensive	Angiotensin II receptor antagonist							0
D00524	Carbachol (JAN/USP/INN)		Antihypertensive (intraocular)	Muscarinic acetylcholine receptor agonist							0
D00525	Pilocarpine (JAN/USP)		Antiglaucoma	Muscarinic acetylcholine receptor agonist							0
D00527	Nedocromil sodium (USAN)		Antiallergic								0
D00529	Montelukast sodium (JP18/USP)		Antiallergic	Antiasthmatic	Leukotriene receptor antagonist						0
D00530	Zaleplon (JAN/USP/INN)		Sedative-hypnotic								0
D00532	Glutethimide (JAN/INN)		Sedative-hypnotic								0
D00534	Malathion (USP)		Pediculicide	Cholinesterase inhibitor							0
D00541	Hycanthone (USAN/INN)		Antischistosomal								0
D00543	Enflurane (JP18/USP/INN)		Anesthetic (inhalation)								0
D00551	Tetracaine (USP/INN) Amethocaine		Anesthetic (topical)								0
D00557	Methaqualone (JAN/USAN/INN)		Sedative-hypnotic								0
D00561	Sertindole (USAN/INN)		Antipsychotic	Neuroleptic							0
D00568	Rofecoxib (JAN/USAN/INN)		Analgesic	Anti-inflammatory	COX-2 inhibitor						0
D00569	Phenacetin (JAN/INN)		Antipyretic								0
D00571	Edetate calcium disodium anhydrous (USP)		Antidote (lead)	Chelating agent (metal)							0
D00574	Aminoglutethimide (USP/INN)		Adrenocortical suppressant	Antineoplastic	Estrogen biosynthesis inhibitor						0
D00575	Mestranol (JP18/USP/INN)		Contraceptive	Estrogen receptor agonist							0
D00576	Quinestrol (USAN/INN)		Replenisher (estrogen)								0
D00581	Iodoquinol (USP) Diiodohydroxyquinoline (INN)		Amebicide								0
D00590	Sparfloxacin (JAN/USAN/INN) (abbr) SPX		Antibacterial	Nucleic acid biosynthesis inhibitor							0
D00593	Glimepiride (JP18/USP/INN)		Antidiabetic	Hypoglycemic	Sulfonylurea receptor agonist						0
D00594	Repaglinide (JAN/USP/INN)		Antidiabetic	Hypoglycemic	Sulfonylurea receptor agonist						0
D00595	Buformin (USAN/INN)		Antidiabetic	Hypoglycemic							0
D00597	Acebutolol hydrochloride (JP18/USP)		Antiarrhythmic	Antihypertensive	Vasodilator	beta1-Adrenergic receptor antagonist					0
D00599	Carteolol hydrochloride (JP18/USP)		Antiglaucoma	Antiarrhythmic	Antihypertensive	beta-Adrenergic receptor antagonist					0
D00602	Penbutolol sulfate (JP18/USP)		Antihypertensive	beta-Adrenergic receptor antagonist							0
D00605	Guanabenz acetate (JP18/USP)		Antihypertensive	alpha2-Adrenergic receptor agonist							0
D00606	Guanfacine hydrochloride (JAN/USP)		Antihypertensive	alpha2-Adrenergic receptor agonist							0
D00607	Guanadrel sulfate (USAN)		Antihypertensive	alpha-Adrenergic receptor agonist							0
D00610	Terazosin hydrochloride (USP) Terazosin hydrochloride hydrate (JAN)		Antidysuria	Antihypertensive	alpha1-Adrenergic receptor antagonist						0
D00611	Mecamylamine hydrochloride (USP)		Antihypertensive								0
D00612	Trimetaphan camsilate (JAN/INN) Trimetaphan camsylate		Antihypertensive								0
D00618	Nisoldipine (JAN/USAN/INN)		Antihypertensive	Vasodilator	Calcium channel blocker						0
D00620	Benazepril hydrochloride (JAN/USP)		Antihypertensive	Angiotensin-converting enzyme inhibitor							0
D00622	Fosinopril sodium (USP)		Antihypertensive	Angiotensin-converting enzyme inhibitor							0
D00623	Moexipril hydrochloride (USP)		Antihypertensive	Angiotensin-converting enzyme inhibitor							0
D00625	Miglitol (JP18/USAN/INN)		Antidiabetic	alpha-Glucosidase inhibitor							0
D00626	Candesartan cilexetil (JP18/USP)		Antihypertensive	Angiotensin II receptor antagonist							0
D00628	Secalciferol (JAN/USAN/INN)		Antirachitic	Regulator (calcium)	Vitamin D receptor agonist						0
D00630	Isosorbide mononitrate (JP18/USP/INN)		Vasodilator (coronary)								0
D00631	Bepridil hydrochloride (USAN) Bepridil hydrochloride hydrate (JAN)		Antiarrhythmic	Vasodilator (coronary)	Calcium channel blocker	Sodium channel blocker	Potassium channel blocker				0
D00641	Quinfamide (USAN/INN)		Amebicide								0
D00642	Quinidine gluconate (USP)		Antiarrhythmic	Sodium channel blocker							0
D00643	Quinidine polygalacturonate		Antiarrhythmic	Sodium channel blocker							0
D00644	Esmolol hydrochloride (JAN/USP)		Antiarrhythmic	beta1-Adrenergic receptor antagonist							0
D00645	Bretylium tosylate (USP) Bretylium tosilate (INN)		Antiarrhythmic								0
D00647	Dofetilide (JAN/USP/INN)		Antiarrhythmic	Potassium channel blocker							0
D00648	Ibutilide fumarate (USP)		Antiarrhythmic	Potassium channel blocker							0
D00651	Benzthiazide (JAN/INN)		Antihypertensive	Diuretic	Na+-Cl- symport inhibitor						0
D00652	Brinzolamide (JAN/USP/INN)		Antiglaucoma	Carbonic anhydrase inhibitor							0
D00653	Dorzolamide hydrochloride (JP18/USP)		Antiglaucoma	Carbonic anhydrase inhibitor							0
D00655	Methazolamide (JAN/USP/INN)		Antiglaucoma	Carbonic anhydrase inhibitor							0
D00656	Methyclothiazide (JAN/USP/INN)		Antihypertensive	Diuretic	Na+-Cl- symport inhibitor						0
D00657	Polythiazide (JAN/USAN/INN)		Antihypertensive	Diuretic	Na+-Cl- symport inhibitor						0
D00658	Trichlormethiazide (JP18/USP/INN)		Antihypertensive	Diuretic	Na+-Cl- symport inhibitor						0
D00659	Azelastine hydrochloride (JP18/USP)		Antiallergic	Antiasthmatic	H1 receptor antagonist						0
D00661	Cevimeline hydrochloride (USAN) Cevimeline hydrochloride hydrate (JAN)		Salivation accelaletor	Muscarinic acetylcholine receptor agonist							0
D00662	Azatadine maleate (USP)		Antiallergic	H1 receptor antagonist							0
D00663	Brompheniramine maleate (USP)		Antiallergic	H1 receptor antagonist							0
D00666	Clemastine fumarate (JP18/USP)		Antiallergic	H1 receptor antagonist							0
D00667	Demecarium bromide (USP/INN)		Antiglaucoma	Miotic	Acetylcholinesterase inhibitor						0
D00668	Dexchlorpheniramine maleate (USP) d-Chlorpheniramine maleate (JP18)		Antiallergic	Antipruritic	H1 receptor antagonist						0
D00671	Fexofenadine hydrochloride (JP18/USP)		Antiallergic	H1 receptor antagonist							0
D00674	Naratriptan hydrochloride (JAN/USP)		Antimigraine	Vasoconstrictor	Serotonin receptor agonist						0
D00675	Rizatriptan benzoate (JAN/USP)		Antimigraine	Vasoconstrictor	Serotonin receptor agonist						0
D00680	Methylergonovine maleate (USP) Methylergometrine maleate (JP18)		Hemostatic	Oxytocic							0
D00682	Carboprost tromethamine (USP)		Oxytocic	Prostaglandin F receptor agonist							0
D00684	Bitolterol mesylate (USAN) Bitolterol mesilate (JAN)		Bronchodilator	beta2-Adrenergic receptor agonist							0
D00686	Pirbuterol acetate (USAN)		Bronchodilator	beta2-Adrenergic receptor agonist							0
D00691	Dyphylline (USP) Diprophylline (JAN/INN)		Bronchodilator	Cardiotonic	Phosphodiesterase inhibitor						0
D00694	Clorazepate dipotassium (JP18/USP)		Antianxiety	Minor tranquilizer							0
D00695	Flurazepam hydrochloride (USP) Flurazepam dihydrochloride		Anticonvulsant	Muscle relaxant	Sedative-hypnotic						0
D00698	Aprobarbital (INN)		Sedative-hypnotic								0
D00699	Butabarbital sodium (USP) Secbutabarbital sodium (INN)		Sedative-hypnotic								0
D00700	Mephobarbital (JAN/USP) Methylphenobarbital (INN)		Anticonvulsant	Sedative-hypnotic							0
D00703	Ethinamate (JAN/INN)		Sedative-hypnotic								0
D00704	Ethchlorvynol (JAN/USP/INN)		Sedative-hypnotic								0
D00705	Paraldehyde (USP)		Sedative-hypnotic								0
D00708	Ethotoin (JAN/USP/INN)		Antiepileptic								0
D00713	Thiamylal sodium (JP18)		Anesthetic (intravenous)								0
D00715	Methscopolamine bromide (USP) Hyoscine methobromide (INN)		Antispasmodic	Muscarinic acetylcholine receptor antagonist							0
D00716	Clidinium bromide (USP/INN)		Muscarinic acetylcholine receptor antagonist								0
D00718	Flavoxate hydrochloride (JP18/USP)		Antipollakisuria	Phosphodiesterase inhibitor							0
D00720	Mepenzolate bromide (JP18/INN)		Antispasmodic	Anti-ulcerative	Muscarinic acetylcholine receptor antagonist						0
D00721	Methanthelinium bromide (INN) Methantheline bromide		Antispasmodic	Muscarinic acetylcholine receptor antagonist							0
D00722	Oxybutynin chloride (USP) Oxybutynin hydrochloride (JP18)		Antipollakisuria	Overactive bladder agent	Muscarinic acetylcholine receptor antagonist						0
D00723	Tridihexethyl chloride (BAN)		Antispasmodic	Muscarinic acetylcholine receptor antagonist							0
D00725	Dolasetron mesylate (USP)		Anti-emetic	Antimigraine	Serotonin 5-HT3 receptor antagonist						0
D00727	Olsalazine sodium (USAN)		Anti-inflammatory (gastrointestinal)								0
D00728	Bismuth subsalicylate (JAN/USP)		Antacid	Antidiarrheal	Anti-ulcerative						0
D00730	Butamben (USP) 4-Aminobenzoic acid butyl		Anesthetic (topical)	Potassium channel blocker							0
D00732	Chloroprocaine hydrochloride (USP)		Anesthetic (local)								0
D00733	Dibucaine (USP) Cinchocaine (INN)		Anesthetic (local)								0
D00735	Dyclonine hydrochloride (USP)		Anesthetic (topical)								0
D00737	Etidocaine hydrochloride		Anesthetic (local)								0
D00738	Mepivacaine hydrochloride (JP18/USP)		Anesthetic (local)								0
D00739	Pramoxine hydrochloride (USP) Pramocaine hydrochloride		Analgesic (topical)	Anesthetic (topical)							0
D00740	Procaine hydrochloride (JP18/USP)		Anesthetic (local)								0
D00741	Tetracaine hydrochloride (JP18/USP)		Anesthetic (local)								0
D00743	Naphazoline hydrochloride (JP18/USP)		Vasoconstrictor	alpha1-Adrenergic receptor agonist							0
D00747	Interferon gamma-1b (USAN/INN)		Antineoplastic	Immunomodulator	Biological response modifier						0
D00750	Levamisole hydrochloride (USP)		Anthelmintic								0
D00751	Methylprednisolone sodium succinate (JAN/USP)		Anti-inflammatory	Immunosuppressant	Glucocorticoid receptor agonist						0
D00755	Phenyramidol hydrochloride (USAN) Fenyramidol hydrochloride		Analgesic	Skeletal muscle relaxant							0
D00756	Tetrahydrozoline nitrate (JAN)		Vasoconstrictor	alpha1-Adrenergic receptor agonist							0
D00757	Xylometazoline hydrochloride (USP)		Vasoconstrictor	alpha-Adrenergic receptor agonist							0
D00759	Cisatracurium besylate (USP) Cisatracurium besilate (INN)		Anesthetic (adjunct)	Neuromuscular blocking agent							0
D00760	Doxacurium chloride (USAN/INN)		Neuromuscular blocking agent								0
D00761	Metocurine iodide (USAN)		Skeletal muscle relaxant	Neuromuscular blocking agent							0
D00762	Metyrosine (USP) Metirosine (JAN/INN)		Antihypertensive	Tyrosine monooxygenase inhibitor							0
D00764	Pipecuronium bromide (JAN/USAN/INN)		Neuromuscular blocking agent								0
D00770	Chlorphenesin carbamate (JP18/USAN)		Skeletal muscle relaxant								0
D00772	Cyclobenzaprine hydrochloride (USP)		Muscle relaxant								0
D00773	Metaxalone (USP/INN)		Skeletal muscle relaxant								0
D00776	Tizanidine hydrochloride (JP18/USP)		Antispasmodic	Muscle relaxant	alpha2-Adrenergic receptor agonist						0
D00778	Benztropine mesylate (USP) Benztropine mesilate (JAN)		Antiparkinsonian	Muscarinic acetylcholine receptor antagonist							0
D00781	Entacapone (JP18/USP/INN)		Antiparkinsonian	Antidyskinetic	COMT inhibitor						0
D00782	Procyclidine hydrochloride (USP)		Antiparkinsonian	Skeletal muscle relaxant	Muscarinic acetylcholine receptor antagonist						0
D00784	Ropinirole hydrochloride (JAN/USP)		Antiparkinsonian	Dopamine receptor agonist							0
D00787	Trihexyphenidyl hydrochloride (JP18/USP)		Antiparkinsonian	Muscarinic acetylcholine receptor antagonist							0
D00788	Acetophenazine maleate (USAN)		Antipsychotic								0
D00792	Fluphenazine enanthate (JP18/USP)		Antipsychotic	Dopamine D2 receptor antagonist							0
D00793	Fluphenazine decanoate (JAN/USP)		Antipsychotic	Dopamine D2 receptor antagonist							0
D00795	Mesoridazine besylate (USP)		Antipsychotic								0
D00796	Molindone hydrochloride (USP)		Antipsychotic	Dopamine D2 receptor antagonist							0
D00800	Triflupromazine hydrochloride (JAN/USP)		Antipsychotic	Dopamine D2 receptor antagonist							0
D00802	Bithionol (JAN/INN)		Anthelmintic								0
D00805	Metrifonate (USP/INN) Trichlorfon (USAN)		Anthelmintic (veterinary)	Acetylcholinesterase inhibitor							0
D00806	Oxantel pamoate (USAN)		Anthelmintic								0
D00807	Piperazine (USP)		Anthelmintic								0
D00813	Ketorolac tromethamine (USP)		Analgesic	Anti-inflammatory	COX inhibitor						0
D00818	Maprotiline hydrochloride (JP18/USP)		Antidepressant	Selective noradrenaline reuptake inhibitor (NRI)							0
D00819	Nefazodone hydrochloride (USP)		Antidepressant								0
D00827	Magnesium salicylate (USP) Magnesium salicylate tetrahydrate		Analgesic	Antipyretic	Antirheumatic	COX inhibitor					0
D00828	Dehydroemetine (INN)		Amebicide								0
D00830	Furazolidone (USP/INN)		Antibacterial	Antiprotozoal							0
D00837	Butorphanol tartrate (JAN/USP)		Analgesic	Antitussive	Opioid receptor agonist/antagonist						0
D00838	Dezocine (USAN)		Analgesic	Opioid receptor agonist/antagonist							0
D00840	Levomethadyl acetate hydrochloride (USAN)		Analgesic (narcotic)	Opioid receptor agonist							0
D00841	Levorphanol tartrate (USP) Levorphanol tartrate dihydrate		Analgesic (narcotic)								0
D00849	Methacycline hydrochloride (JAN/USP)		Antibacterial	Protein biosynthesis inhibitor							0
D00851	Erythromycin estolate (USP) Erythromycin estorate (JAN)		Antibacterial	Protein biosynthesis inhibitor							0
D00852	Quinupristin (JAN/USAN/INN)		Antibacterial								0
D00853	Dalfopristin (JAN/USAN/INN)		Antibacterial								0
D00854	Quinupristin and dalfopristin (abbr) Q-D		Antibacterial	Protein biosynthesis inhibitor							0
D00855	Methenamine hippurate (JAN/USP)		Antibacterial	Antiseptic							0
D00856	Methenamine mandelate (USP) Hexamine mandelate (JAN)		Antibacterial	Antiseptic							0
D00857	Benzalkonium chloride (JP18/NF/INN)		Disinfectant	Pharmaceutic aid (preservative)							0
D00858	Chlorhexidine gluconate (JP18/USP)		Antibacterial	Disinfectant	Cell membrane function inhibitor						0
D00859	Hexachlorophene (USP/INN)		Antiseptic	Disinfectant (topical)	Detergent						0
D00860	Iodine-potassium iodide		Disinfectant (topical)								0
D00861	Mercurochrome (JAN) Merbromin (INN)		Disinfectant (topical)								0
D00863	Povidone-iodine (JP18/USP)		Disinfectant								0
D00870	Sulfamethizole (JP18/USP/INN)		Antibacterial	Folic acid biosynthesis inhibitor							0
D00871	Sulfacetamide sodium (USP)		Antibacterial	Folic acid biosynthesis inhibitor							0
D00872	Cinoxacin (JP18/USP/INN) (abbr) CIN		Antibacterial	Nucleic acid biosynthesis inhibitor							0
D00873	Lomefloxacin hydrochloride (JAN/USAN)		Antibacterial	Nucleic acid biosynthesis inhibitor							0
D00875	Aminosalicylate sodium (USP)		Antibacterial (tuberculostatic)								0
D00879	Rifapentine (USAN/INN) (abbr) RFP		Antibacterial	RNA polymerase inhibitor							0
D00880	Butoconazole nitrate (USP)		Antifungal	Ergosterol biosynthesis inhibitor							0
D00881	Econazole nitrate (JAN/USP)		Antifungal	Ergosterol biosynthesis inhibitor							0
D00882	Miconazole nitrate (JP18/USP)		Antifungal	Ergosterol biosynthesis inhibitor							0
D00883	Naftifine hydrochloride (USP)		Antifungal	Ergosterol biosynthesis inhibitor							0
D00885	Oxiconazole nitrate (JAN/USAN)		Antifungal	Ergosterol biosynthesis inhibitor							0
D00886	Sulconazole nitrate (JAN/USP)		Antifungal	Ergosterol biosynthesis inhibitor							0
D00887	Atorvastatin calcium anhydorous		Antihyperlipidemic	HMG-CoA reductase inhibitor							0
D00888	Terconazole (USP/INN)		Antifungal	Ergosterol biosynthesis inhibitor							0
D00889	Cerivastatin sodium (JAN/USAN)		Antihyperlipidemic	HMG-CoA reductase inhibitor							0
D00890	Tioconazole (JAN/USP/INN)		Antifungal	Ergosterol biosynthesis inhibitor							0
D00891	Abacavir sulfate (JAN/USP)		Antiviral	Reverse transcriptase inhibitor							0
D00894	Amprenavir (JAN/USAN/INN) (abbr) APV		Antiviral	HIV protease inhibitor							0
D00896	Efavirenz (JAN/USP/INN) (abbr) EFV		Antiviral	Reverse transcriptase inhibitor							0
D00898	Dienestrol (USP/INN)		Replenisher (estrogen)	Estrogen receptor agonist							0
D00900	Oseltamivir phosphate (JAN/USP)		Antiviral	Neuraminidase inhibitor							0
D00901	Rimantadine hydrochloride (USP)		Antiviral	M2 protein inhibitor							0
D00907	Cephalothin sodium (USP) Cefalotin sodium (JP18)		Antibacterial	Cell wall biosynthesis inhibitor							0
D00909	Cefamandole nafate (USP)		Antibacterial	Cell wall biosynthesis inhibitor							0
D00914	Cefuroxime axetil (JP18/USP/INN)		Antibacterial	Cell wall biosynthesis inhibitor							0
D00915	Cefuroxime sodium (JAN/USP)		Antibacterial	Cell wall biosynthesis inhibitor							0
D00916	Loracarbef (USP) Loracarbef monohydrate		Antibacterial	Cell wall biosynthesis inhibitor							0
D00917	Cefdinir (JP18/USP/INN)		Antibacterial	Cell wall biosynthesis inhibitor							0
D00920	Cefpodoxime proxetil (JP18/USP)		Antibacterial	Cell wall biosynthesis inhibitor							0
D00923	Ceftizoxime sodium (JP18/USP)		Antibacterial	Cell wall biosynthesis inhibitor							0
D00927	Bacampicillin hydrochloride (JP18/USAN)		Antibacterial	Cell wall biosynthesis inhibitor							0
D00930	Paricalcitol (JAN/USP/INN)		Antihyperparathyroidism	Vitamin D receptor agonist							0
D00933	Calcium citrate (USP) Calcium citrate tetrahydrate		Supplement (calcium)								0
D00934	Calcium gluceptate (USP) Calcium glucoheptonate (INN)		Supplement (calcium)								0
D00937	Calcium phosphate, dihydrate, dibasic (USP) Dibasic calcium phosphate hydrate (JP18)		Supplement (calcium)	Pharmaceutic aid (tablet base)							0
D00940	Gallium nitrate (USAN)		Regulator (calcium)								0
D00943	Sodium fluoride (JAN/USP)		Dental caries prophylactic								0
D00946	Diethylstilbestrol diphosphate (USP) Fosfestrol (JAN/INN)		Antineoplastic	Estrogen receptor agonist							0
D00948	Estropipate (USP) Piperazine estrone sulfate		Antihypoestrogenism	Osteoporosis agent	Estrogen receptor agonist						0
D00949	Hydroxyprogesterone caproate (JAN/USP/INN)		Menstruation disorder agent	Progesterone receptor agonist							0
D00953	Norethindrone acetate (USP) Norethisterone acetate (JAN)		Contraceptive	Progesterone receptor agonist							0
D00956	Nandrolone phenpropionate (USP) Nandrolone phenylpropionate (JAN)		Anabolic	Androgen receptor agonist							0
D00957	Testosterone cypionate (USP)		Anabolic	Androgen receptor agonist							0
D00958	Testosterone enanthate (JP18/USP)		Replenisher (androgen)	Androgen receptor agonist							0
D00959	Testosterone propionate (JP18/USP)		Replenisher (androgen)	Androgen receptor agonist							0
D00961	Bicalutamide (JP18/USP/INN)		Antineoplastic	Androgen receptor antagonist							0
D00963	Exemestane (JAN/USP/INN)		Antineoplastic	Estrogen biosynthesis inhibitor							0
D00965	Nilutamide (USAN/INN)		Antineoplastic	Androgen receptor antagonist							0
D00971	Sodium thiosalicylate Thiosalicylic acid sodium salt		Analgesic	Anti-inflammatory							0
D00972	Betamethasone sodium phosphate (JP18/USP)		Anti-inflammatory	Antirheumatic	Glucocorticoid receptor agonist						0
D00974	Deximafen (USAN/INN)		Antidepressant								0
D00975	Dexamethasone sodium phosphate (JAN/USP)		Anti-inflammatory	Glucocorticoid receptor agonist							0
D00976	Hydrocortisone cypionate		Anti-inflammatory	Glucocorticoid receptor agonist							0
D00977	Hydrocortisone sodium phosphate (JP18/USP)		Anti-inflammatory	Glucocorticoid receptor agonist							0
D00978	Hydrocortisone sodium succinate (JP18/USP)		Anti-inflammatory	Glucocorticoid receptor agonist							0
D00980	Prednisolone acetate (JP18/USP/INN)		Anti-inflammatory	Glucocorticoid receptor agonist							0
D00981	Prednisolone sodium phosphate (JP18/USP)		Anti-inflammatory	Glucocorticoid receptor agonist							0
D00982	Prednisolone tebutate (JAN/USP)		Anti-inflammatory	Glucocorticoid receptor agonist							0
D00984	Triamcinolone diacetate (JAN/USP)		Anti-inflammatory	Glucocorticoid receptor agonist							0
D00985	Triamcinolone hexacetonide (USP/INN)		Anti-inflammatory	Glucocorticoid receptor agonist							0
D00986	Fludrocortisone acetate (JP18/USP)		Salts metabolic regulator	Replenisher (glucocorticoid)	Mineralocorticoid receptor agonist						0
D00990	Nafarelin acetate (USAN) Nafarelin acetate hydrate (JAN)		Anti-endometriosis	Gonadotropin-releasing hormone receptor agonist							0
D00991	Aurothioglucose (USP)		Antirheumatic								0
D00993	Meclofenoxate (INN)		Nootropic	Stimulant (central)							0
D00997	Tolazoline hydrochloride (JAN/USP)		Vasodilator (peripheral)	alpha-Adrenergic receptor antagonist							0
D01000	Bethanechol chloride (JP18/USP)		Prokinetic	Muscarinic acetylcholine receptor agonist							0
D01001	Ambenonium chloride (JP18/INN)		Acetylcholinesterase inhibitor								0
D01002	Cyclopentolate hydrochloride (JP18/USP)		Mydriatic	Muscarinic acetylcholine receptor antagonist							0
D01003	Hexocyclium metilsulfate (INN) Hexocyclium methyl sulfate		Antispasmodic	Muscarinic acetylcholine receptor antagonist							0
D01004	Homatropine hydrobromide (JP18/USP)		Mydriatic	Muscarinic acetylcholine receptor antagonist							0
D01005	Isopropamide iodide (JAN/USP/INN)		Anti-ulcerative	Muscarinic acetylcholine receptor antagonist							0
D01006	Oxyphencyclimine hydrochloride (JAN)		Antispasmodic	Muscarinic acetylcholine receptor antagonist							0
D01007	Propiverine hydrochloride (JP18)		Antipollakisuria	Overactive bladder agent	Muscarinic acetylcholine receptor antagonist						0
D01008	Apraclonidine hydrochloride (JAN/USP)		Antihypertensive (intraocular)	alpha2-Adrenergic receptor agonist							0
D01009	Doxercalciferol (USAN/INN)		Antihyperparathyroidism								0
D01012	Dried thyroid (JP18)		Replenisher (thyroid hormone)								0
D01013	Diatrizoate sodium (USP) Sodium amidotrizoate (INN)		Diagnostic aid (radiopaque medium)								0
D01014	Iopanoic acid (JAN/USP/INN)		Diagnostic aid (radiopaque medium)								0
D01015	Ipodate sodium (USAN) Sodium iopodate (JAN)		Diagnostic aid (radiopaque medium)								0
D01017	Dipivefrin hydrochloride (USP) Dipivefrine hydrochloride (JAN)		Antiglaucoma	Adrenergic receptor agonist							0
D01018	Mephentermine sulfate		Antihypotensive	Vasoconstrictor							0
D01021	Naphazoline nitrate (JP18)		Vasoconstrictor	alpha1-Adrenergic receptor agonist							0
D01022	Oxymetazoline hydrochloride (JAN/USP)		Vasoconstrictor	alpha1-Adrenergic receptor agonist							0
D01023	Tetrahydrozoline hydrochloride (JAN/USP)		Vasoconstrictor	alpha1-Adrenergic receptor agonist							0
D01027	Hydroxocobalamin (JAN/USP/INN)		Anti-anemic	Hematopoietic	Supplement (vitamin B12)						0
D01031	Helenien (JAN) Xantofyl palmitate (INN)		Rhodopsin resynthesis stimulant								0
D01032	Agar (JP18/NF) Powdered agar (JP18)		Laxative	Pharmaceutic aid (demulcent	suspending)						0
D01033	Tragacanth (JP18/NF) Powdered tragacanth (JP18)		Pharmaceutic aid (suspending	tablet binder	tablet disintegrant)						0
D01034	Trioxsalen (USP) Trioxysalen (JAN/INN)		Pigmentation agent								0
D01035	Cepharanthine (JAN)		Antiallergic	Blood circulation promotor							0
D01036	Noscapine (JP18/USP/INN)		Antitussive								0
D01037	1,4-Dimethyl-7-isopropylazulene (JAN) Guaiazulene		Anti-inflammatory								0
D01039	Thymol (JP18/NF)		Anthelmintic	Pharmaceutic aid (stabilizer)							0
D01040	Bergenin (JAN)		Antibiotic	Anti-inflammatory							0
D01041	Sparteine (INN)		Antiarrhythmic	Oxytocic	Sodium channel blocker						0
D01042	Fipronil (JAN)		Insecticide	GABA-gated chloride channel antagonist							0
D01047	Sulfathiazole (USP/INN)		Antibacterial	Folic acid biosynthesis inhibitor							0
D01048	Panipenem (JP18/INN)		Antibacterial	Cell wall biosynthesis inhibitor							0
D01049	Nimesulide (JAN/INN)		Analgesic	Anti-inflammatory	Antipyretic	COX-2 inhibitor					0
D01050	Nifuratel (USAN)		Antibacterial	Antifungal	Antiprotozoal (trichomonas)						0
D01051	Spiperone (JAN/USAN)		Antipsychotic	Dopamine D2 receptor antagonist							0
D01052	Cefozopran (INN) SCE 2787		Antibacterial	Cell wall biosynthesis inhibitor							0
D01054	Cefluprenam (JAN/INN) E 1077		Antibacterial	Cell wall biosynthesis inhibitor							0
D01055	Emivirine (USAN/INN)		Antiviral	Reverse transcriptase inhibitor							0
D01057	Biapenem (JAN/USAN/INN)		Antibacterial	Cell wall biosynthesis inhibitor							0
D01058	Lenapenem hydrochloride hydrate (JAN) BO 2727		Antibacterial								0
D01059	Nimustine hydrochloride (JAN)		Antineoplastic	Alkylating agent							0
D01062	Cetylpyridinium chloride (USP) Cetylpyridinium chloride hydrate (JAN)		Disinfectant (oral)	Pharmaceutic aid (preservative)							0
D01064	Raltitrexed (JAN/USAN/INN)		Antineoplastic	Antimetabolite							0
D01070	Candoxatril (JAN/USAN/INN)		Antihypertensive	Neprilysin inhibitor							0
D01071	Hexobarbital (JAN/INN)		Sedative-hypnotic								0
D01072	Chloramphenicol palmitate (JP18/USP)		Antibacterial	Antirickettsial	Protein biosynthesis inhibitor						0
D01073	Clindamycin phosphate (JP18/USP)		Antibacterial	Protein biosynthesis inhibitor							0
D01074	Hetacillin (USAN/INN)		Antibacterial	Cell wall biosynthesis inhibitor							0
D01077	Methylatropine nitrate (USAN) Atropine methonitrate (JAN/INN)		Antispasmodic	Muscarinic acetylcholine receptor antagonist							0
D01078	Telithromycin (JAN/USAN/INN) (abbr) TEL		Antibacterial	Protein biosynthesis inhibitor							0
D01083	Calcium hydroxide (JP18/USP)		Astringent								0
D01084	Talc (JP18/USP)		Dusting powder	Pharmaceutic aid (tablet and capsule lubricant)							0
D01085	Saccharin (JP18/NF)		Pharmaceutic aid (sweetener)								0
D01086	Ethyl vanillin (NF)		Pharmaceutic aid (flavor)								0
D01088	Pemirolast potassium (JP18/USAN)		Antiallergic	Mediator release inhibitor							0
D01089	Boric acid (JP18/NF)		Antiseptic (ophthalmic)								0
D01090	Pamicogrel (JAN/INN)		Platelet aggregation inhibitor	COX inhibitor							0
D01092	Lanoconazole (JP18/INN) Latoconazole		Antifungal	Ergosterol biosynthesis inhibitor							0
D01093	Butenafine hydrochloride (JP18/USAN)		Antifungal	Ergosterol biosynthesis inhibitor							0
D01094	Pyrrolnitrin (JP18/USAN/INN)		Antifungal								0
D01095	Tribenoside (JAN/USAN/INN)		Hemorrhoid agent (sclerosing)								0
D01097	Lazabemide hydrochloride (JAN/USAN)		Antiparkinsonian	Dementia therapeutic agent	Monoamine oxidase B (MAO-B) inhibitor						0
D01098	Maxacalcitol (JAN/USAN/INN)		Antipsoriatic	Vitamin D receptor agonist							0
D01099	Iocarmic acid (JAN/USAN/INN)		Diagnostic aid (radiopaque medium)								0
D01100	Pirenoxine (JP18/INN)		Anticataract								0
D01101	Bromperidol (JAN/USAN/INN)		Antipsychotic	Dopamine D2 receptor antagonist							0
D01102	Esonarimod (JAN/INN)		Antirheumatic								0
D01103	Trospium chloride (JAN/USP/INN)		Overactive bladder agent	Muscarinic acetylcholine receptor antagonist							0
D01104	Barnidipine hydrochloride (JAN)		Antihypertensive	Calcium channel blocker							0
D01105	Moperone hydrochloride (JAN)		Antipsychotic	Dopamine D2 receptor antagonist							0
D01106	Eprazinone hydrochloride (JAN)		Antitussive	Mucolytic							0
D01109	Exametazime (JAN/USAN/INN)		Diagnostic aid (regional cerebral perfusion imaging)								0
D01110	Melitracen hydrochloride (JAN/USAN)		Antidepressant								0
D01112	Adapalene (JAN/USP/INN)		Anti-acne	Retinoic acid receptor (RAR) agonist							0
D01113	Loxiglumide (JAN/INN)		Anti-ulcerative	Cholecystokinin receptor antagonist							0
D01116	Bucetin (JAN/INN)		Analgesic	Antipyretic							0
D01117	Mizolastine (JAN/INN)		Antiallergic	H1 receptor antagonist							0
D01118	Profenamine hydrochloride (JAN) Ethopropazine hydrochloride		Antiparkinsonian	Muscarinic acetylcholine receptor antagonist							0
D01119	Temocapril hydrochloride (JP18/USAN)		Antihypertensive	Angiotensin-converting enzyme inhibitor							0
D01121	Rebamipide (JP18/INN)		Anti-ulcerative	Mucin production accelerator							0
D01122	Ibuprofen piconol (JP18/USAN)		Analgesic	Anti-inflammatory	COX inhibitor						0
D01123	Seratrodast (JAN/USAN/INN)		Antiasthmatic	Anti-inflammatory	Thromboxane A2 (TXA2) receptor antagonist						0
D01124	Zinc undecylenate (JAN/USP)		Antifungal								0
D01125	Calcipotriene (USP) Calcipotriol (JAN)		Antipsoriatic	Vitamin D receptor agonist							0
D01127	Sulfatolamide (JAN/INN)		Antibacterial								0
D01128	Ramatroban (JAN/INN)		Antiallergic	Antiasthmatic	Anti-inflammatory	Thromboxane A2 (TXA2) receptor antagonist	Prostaglandin D receptor antagonist				0
D01129	Doramectin (JAN/USAN/INN)		Antiparasitic (veterinary)								0
D01130	Thiethylperazine maleate (JAN/USP)		Anti-emetic	Antipsychotic	Dopamine D2 receptor antagonist						0
D01131	Lafutidine (JP18/INN)		Anti-ulcerative	H2 receptor antagonist							0
D01132	Tazarotene (JAN/USAN/INN)		Anti-acne	Antipsoriatic	Keratolytic	Retinoic acid receptor (RAR) agonist					0
D01133	Pimobendan (JAN/USAN/INN)		Cardiotonic	Phosphodiesterase inhibitor							0
D01134	Epristeride (JAN/USAN/INN)		Urological agent	5alpha-Reductase inhibitor							0
D01135	Efloxate (JAN/INN)		Vasodilator								0
D01137	Gadoteridol (JAN/USP/INN)		Diagnostic aid (paramagnetic)								0
D01139	Ammonium chloride (JAN/USP)		Replenisher (electrolyte)								0
D01140	Benzethonium chloride (JP18/USP/INN)		Anti-infective (topical)	Pharmaceutic aid (preservative)							0
D01141	Sulfamonomethoxine (JAN/USAN/INN)		Antibacterial	Folic acid biosynthesis inhibitor							0
D01142	Sulfadimethoxine (JAN/USP)		Antibacterial	Folic acid biosynthesis inhibitor							0
D01143	Isothipendyl hydrochloride (JAN)		Antiallergic	H1 receptor antagonist							0
D01144	Prulifloxacin (JAN/INN)		Antibacterial	Nucleic acid biosynthesis inhibitor							0
D01145	Azelnidipine (JP18/INN)		Antihypertensive	Calcium channel blocker							0
D01146	Iguratimod (JAN/INN)		Antirheumatic	NF-kappa B inhibitor							0
D01147	Nadifloxacin (JAN/INN)		Antibacterial	Nucleic acid biosynthesis inhibitor							0
D01149	Oxabolone cipionate (JAN/INN)		Anabolic	Androgen receptor agonist							0
D01150	Methyprylon (JAN/INN)		Sedative-hypnotic								0
D01151	Lemildipine (JAN/INN)		Antihypertensive	Calcium channel blocker							0
D01152	Oxethazaine (JP18/USAN) Oxetacaine (INN)		Anesthetic (local)	Anti-ulcerative							0
D01153	Pazufloxacin (JAN/INN)		Antibacterial	Nucleic acid biosynthesis inhibitor							0
D01154	Potassium acetate (JAN/USP)		Supplement (potassium)								0
D01156	Amelometasone (JAN/INN)		Anti-inflammatory								0
D01158	Furazabol (JAN/INN)		Anabolic								0
D01159	Gestonorone caproate (JAN/USAN)		Prostatic hyperplasia treatment	Progesterone receptor agonist							0
D01163	Ergonovine maleate (USP) Ergometrine maleate (JP18)		Hemostatic	Oxytocic							0
D01165	Piperidolate hydrochloride (JAN)		Antispasmodic	Muscarinic acetylcholine receptor antagonist							0
D01168	Potassium hydroxide (JP18/NF)		Emollient	Pharmaceutic aid (alkalizing	caustic)						0
D01170	Zinc oxide (JP18/USP)		Astringent	Protectant (topical)							0
D01171	Monatepil maleate (JAN/USAN)		Anti-anginal	Antihypertensive							0
D01172	Diphenylpyraline hydrochloride (JAN)		Antiallergic	H1 receptor antagonist							0
D01173	Cilnidipine (JP18/INN)		Antihypertensive	Calcium channel blocker							0
D01175	Carpronium chloride (JAN/INN)		Hair growth stimulant	Muscarinic acetylcholine receptor agonist							0
D01176	Blonanserin (JAN/INN) AD 5423		Antipsychotic								0
D01178	Phenethicillin potassium (JP18) Pheneticillin potassium		Antibacterial	Cell wall biosynthesis inhibitor							0
D01180	Trilostane (JAN/USAN)		Antisecretory (hormone)	Adrenocortical hormone biosynthesis inhibitor							0
D01181	Iobitridol (JAN/INN)		Diagnostic aid (contrast medium)								0
D01182	Alprenolol hydrochloride (JP18/USAN)		Antiarrhythmic	beta-Adrenergic receptor antagonist							0
D01183	Tolfenamic acid (JAN/INN)		Anti-inflammatory	COX inhibitor							0
D01184	Octotiamine (JAN/INN)		Supplement (vitamin B1)								0
D01185	Protizinic acid (JAN/INN)		Analgesic	Anti-inflammatory							0
D01187	Betazole hydrochloride (JAN)		Diagnostic (gastric function)	Gastric stimulant	H2 receptor agonist						0
D01188	Pimilprost (JAN/INN)		Anti-ulcerative (skin)	Platelet aggregation inhibitor	Prostaglandin I2 receptor agonist						0
D01189	Metiazinic acid (JAN/INN)		Anti-inflammatory								0
D01190	Ethylphenacemide (JAN) Pheneturide (INN)		Anticonvulsant								0
D01191	Bisoxatin acetate (JAN/USAN)		Laxative								0
D01193	Osutidine (JAN/INN) T 593		Anti-ulcerative	H2 receptor antagonist							0
D01194	Ferrous fumarate (JAN/USP)		Anti-anemic	Hematinic	Supplement (iron)						0
D01196	Acetazolamide sodium (JAN)		Antiglaucoma	Carbonic anhydrase inhibitor							0
D01197	Bencyclane fumarate (JAN)		Vasodilator (peripheral)								0
D01198	Toborinone (JAN/USAN/INN)		Cardiotonic	Phosphodiesterase inhibitor							0
D01200	Phenolsulfonphthalein (JP18/NF) Phenol red		Diagnostic aid (renal function determination)								0
D01201	Tiemonium iodide (JAN/INN)		Antispasmodic	Muscarinic acetylcholine receptor antagonist							0
D01202	Melinamide (JAN)		Antihyperlipidemic	Cholesterol acyltransferase (ACAT) inhibitor							0
D01208	Aluminum clofibrate (JAN/INN)		Antihyperlipidemic	Triglyceride synthesis inhibitor	Peroxisome proliferator-activated receptor (PPAR) alpha agonist						0
D01209	Novobiocin sodium (JAN/USP)		Antibacterial								0
D01210	Glybuzole (JAN/INN)		Antidiabetic	Hypoglycemic							0
D01212	Simfibrate (JAN/INN)		Antihyperlipidemic								0
D01214	Tobicillin (JAN/INN)		Antibacterial	Cell wall biosynthesis inhibitor							0
D01216	Sulfalene (USAN) Sulfamethopyrazine (JAN)		Antibacterial								0
D01218	Fezatione (JAN/INN)		Antifungal								0
D01219	Oxypertine (JAN/USAN/INN)		Antidepressant	Antipsychotic							0
D01220	Trapidil (JP18/INN)		Vasodilator	Phosphodiesterase inhibitor							0
D01221	gamma Oryzanol (JAN)		Antianxiety	Antihyperlipidemic							0
D01225	Cocarboxylase (JAN/INN) Thiamine pyrophosphate		Supplement (vitamin B1)								0
D01228	Distigmine bromide (JP18/INN)		Acetylcholinesterase inhibitor								0
D01229	Paramethasone acetate (JAN/USAN)		Anti-inflammatory	Immunosuppressant	Glucocorticoid receptor agonist						0
D01231	Piroheptine hydrochloride (JAN)		Antiparkinsonian	Muscarinic acetylcholine receptor antagonist							0
D01232	Nicametate citrate (JAN)		Vasodilator								0
D01233	Oxyfedrine hydrochloride (JAN)		Vasodilator (coronary)								0
D01234	Pantethine (JP18)		Supplement (pantothenic acid)								0
D01235	Josamycin (JP18/USAN/INN) Leucomycin A3 JM		Antibacterial	Protein biosynthesis inhibitor							0
D01236	Conivaptan hydrochloride (JAN/USAN)		Diuretic	Vasopressin receptor antagonist							0
D01237	Amogastrin (JAN/INN)		Stimulant (gastric secretory)								0
D01238	Bucladesine sodium (JAN)		Anti-ulcerative (skin)	Cardiotonic	Phosphodiesterase inhibitor						0
D01239	Prednisolone sodium succinate (JP18/USP)		Anti-inflammatory	Antirheumatic	Glucocorticoid receptor agonist						0
D01240	Deslanoside (JP18/USP/INN)		Cardiotonic								0
D01241	Penflutizide (JAN/INN)		Diuretic	Na+-Cl- symport inhibitor							0
D01242	Promethazine teoclate (JAN/INN)		Antiallergic	H1 receptor antagonist							0
D01246	Benzylhydrochlorothiazide (JAN)		Antihypertensive	Diuretic	Na+-Cl- symport inhibitor						0
D01247	Ethiazide (JAN/INN)		Diuretic								0
D01248	Acrinol hydrate (JP18) Ethacridine lactate		Antiseptic	Disinfectant							0
D01249	Flucloxacillin sodium (JAN) Flucloxacillin sodium hydrate		Antibacterial	Cell wall biosynthesis inhibitor							0
D01250	Berberine chloride hydrate (JP18)		Antidiarrheal								0
D01252	Alclofenac (JAN/USP/INN)		Anti-inflammatory								0
D01254	Tofisopam (JP18/INN)		Antianxiety	Sedative-hypnotic							0
D01255	Benfotiamine (JAN/INN)		Supplement (vitamin B1)								0
D01256	Cyclothiazide (JAN/USAN/INN)		Antihypertensive	Diuretic							0
D01257	Siccanin (JAN/INN)		Antifungal								0
D01258	Iothalamic acid (USP) Iotalamic acid (JP18/INN)		Diagnostic aid (radiopaque medium)								0
D01259	Flopropione (JP18/INN)		Antispasmodic	Cathechol-O-methyltransferase (COMT) inhibitor							0
D01260	Pentoxyverine citrate (JP18) Carbetapentane citrate		Antitussive								0
D01263	Ritodrine hydrochloride (JP18/USP)		Tocolytic	beta2-Adrenergic receptor agonist							0
D01265	Epitiostanol (JAN/INN)		Antineoplastic	Estrogen receptor antagonist							0
D01266	Difluprednate (JAN/USAN/INN)		Anti-inflammatory	Glucocorticoid receptor agonist							0
D01267	Floctafenine (JAN/USAN/INN)		Analgesic								0
D01268	Cloxazolam (JP18/INN)		Antianxiety	Minor tranquilizer	Sedative-hypnotic						0
D01270	Carboquone (JAN/INN)		Antineoplastic	Alkylating agent							0
D01271	Bufexamac (JAN/INN)		Anti-inflammatory	COX inhibitor							0
D01273	Clobetasone butyrate (JAN/USAN)		Anti-inflammatory	Glucocorticoid receptor agonist							0
D01274	Tesaglitazar (JAN/USAN/INN)		Antidiabetic								0
D01278	Oxazolam (JP18/INN)		Antianxiety	Minor tranquilizer	Sedative-hypnotic						0
D01279	Flutoprazepam (JP18/INN)		Antianxiety								0
D01281	Cyclofenil (JAN/INN)		Ovulation inducing agent	Gonadotropin stimulant							0
D01282	Ethamsylate (USAN) Etamsylate (JAN/INN)		Hemostatic								0
D01283	Carbenicillin indanyl sodium (USP) Carindacillin sodium (JAN)		Antibacterial	Cell wall biosynthesis inhibitor							0
D01284	Bisbentiamine (JAN/INN)		Supplement (vitamin B1)								0
D01286	Flutazolam (JAN/INN)		Antianxiety	Sedative-hypnotic							0
D01287	Levobupivacaine hydrochloride (JAN/USAN)		Anesthetic (local)	Analgesic							0
D01288	Dimefline hydrochloride (JAN/USAN)		Respiratory stimulant								0
D01289	Suxibuzone (JAN/INN)		Anti-inflammatory								0
D01290	Nicergoline (JP18/USAN/INN)		Nootropic	Vasodilator	alpha1-Adrenergic receptor antagonist						0
D01291	Nicomol (JP18/INN)		Antihyperlipidemic	Vasodilator							0
D01292	Medazepam (JP18/INN)		Antianxiety								0
D01293	Ethyl loflazepate (JP18/INN)		Antianxiety								0
D01294	Ethynodiol diacetate (JAN/USP)		Contraceptive	Progesterone receptor agonist							0
D01295	Cinnarizine (JAN/USAN/INN)		Anti-emetic	Antivertigo	H1 receptor antagonist						0
D01297	Pirenzepine hydrochloride (USAN)		Antisecretory (gastric acid)	Anti-ulcerative	Muscarinic acetylcholine receptor antagonist						0
D01299	Chlormadinone acetate (JP18/USAN)		Menstruation disorder agent	Prostatic hyperplasia treatment	Progesterone receptor agonist	Androgen receptor antagonist					0
D01300	Clinofibrate (JP18/INN)		Antihyperlipidemic	Triglyceride synthesis inhibitor							0
D01301	Methenolone enanthate (USAN) Metenolone enanthate (JP18)		Anabolic	Androgen receptor agonist							0
D01302	Hydralazine hydrochloride (JP18/USP)		Antihypertensive								0
D01303	Flunarizine hydrochloride (JAN/USAN)		Antivertigo	Vasodilator	Calcium antagonist						0
D01304	Amezinium metilsulfate (JAN)		Antihypotensive	Noradrenaline reuptake inhibitor							0
D01305	Feprazone (JAN/INN)		Analgesic	Anti-inflammatory							0
D01306	Troxipide (JP18/INN)		Anti-ulcerative								0
D01308	Halcinonide (JAN/USP/INN)		Anti-inflammatory (topical)	Glucocorticoid receptor agonist							0
D01309	Doxifluridine (JP18/INN)		Antineoplastic	Antimetabolite							0
D01310	Secobarbital sodium (JAN/USP)		Sedative-hypnotic								0
D01311	Metrizamide (JAN/USAN/INN)		Diagnostic aid (radiopaque medium)								0
D01312	Iodoxamic acid (JAN/USAN/INN)		Diagnostic aid (radiopaque medium)								0
D01313	Iobenzamic acid (JAN/USAN/INN)		Diagnostic aid (radiopaque medium	cholecystographic)							0
D01314	Dibenzepin hydrochloride (JAN/USAN)		Antidepressant								0
D01315	Methylbenactyzium bromide (JP18/INN)		Antispasmodic	Muscarinic acetylcholine receptor antagonist							0
D01316	Mexazolam (JAN/INN)		Antianxiety								0
D01317	Meclizine hydrochloride (JAN/USP) Meclizine dihydrochloride monohydrate		Anti-emetic	H1 receptor antagonist							0
D01318	Diphenidol hydrochloride (USAN) Difenidol hydrochloride (JP18)		Anti-emetic	Antivertigo							0
D01319	Bisibuthiamine (JAN) Sulbutiamine (INN)		Supplement (vitamin B1)								0
D01320	Molsidomine (JAN/USAN/INN)		Vasodilator (coronary)								0
D01321	Zotepine (JAN/INN)		Antipsychotic	Dopamine D2 receptor antagonist	Serotonin receptor antagonist						0
D01323	Azosemide (JP18/USAN/INN)		Diuretic	Na-K-Cl cotransporter inhibitor							0
D01324	Mequitazine (JP18/INN)		Antiallergic	Antiasthmatic	H1 receptor antagonist						0
D01325	Tiaprofenic acid (JAN/INN)		Analgesic	Anti-inflammatory	COX inhibitor						0
D01326	Aprindine hydrochloride (JP18/USAN)		Antiarrhythmic	Sodium channel blocker							0
D01327	Diflorasone diacetate (JP18/USP)		Anti-inflammatory	Glucocorticoid receptor agonist							0
D01328	Clotiazepam (JP18/INN)		Antianxiety	Sedative-hypnotic							0
D01329	Oxendolone (JAN/USAN/INN)		Antidysuria	Androgen receptor antagonist							0
D01330	Clidanac (JAN/INN)		Anti-inflammatory								0
D01331	Betamipron (JP18/INN)		Suppressant (panipenem transit to renal)								0
D01333	Urapidil (JP18/INN)		Antidysuria	Antihypertensive	alpha1-Adrenergic receptor antagonist						0
D01334	Cyclacillin (USAN) Ciclacillin (JP18/INN)		Antibacterial	Cell wall biosynthesis inhibitor							0
D01335	Dibenzthion (JAN) Sulbentine (INN)		Antifungal								0
D01336	Carbinoxamine maleate (JAN/USP)		Antiallergic	H1 receptor antagonist							0
D01338	Ipriflavone (JP18/INN)		Osteoporosis agent								0
D01339	Midecamycin (JP18/INN)		Antibacterial	Protein biosynthesis inhibitor							0
D01341	Tiaramide hydrochloride (JP18/USAN)		Analgesic	Anti-inflammatory	Antiasthmatic						0
D01343	Dimethindene maleate (USAN) Dimetindene maleate (JAN)		Antiallergic	H1 receptor antagonist							0
D01344	Fenbufen (JP18/USAN/INN)		Anti-inflammatory	COX inhibitor							0
D01346	Bentiromide (JAN/USAN/INN)		Diagnostic aid (pancreas function determination)								0
D01347	Tramazoline hydrochloride (JAN/USAN)		Vasoconstrictor	alpha-Adrenergic receptor agonist							0
D01348	Terguride (JAN/INN)		Antihyperprolactinemia	Dopamine D2 receptor agonist	Prolactin inhibitor						0
D01349	Pirbuterol hydrochloride (JAN/USAN)		Bronchodilator	beta2-Adrenergic receptor agonist							0
D01351	Glafenine (JAN/INN)		Anti-inflammatory								0
D01352	Dinoprost tromethamine (JAN/USP)		Oxytocic	Prostaglandin F receptor agonist							0
D01353	Emorfazone (JP18/INN)		Analgesic	Anti-inflammatory							0
D01354	Fludiazepam (JP18/INN)		Antianxiety	Minor tranquilizer							0
D01356	Glymidine sodium (JAN/USAN/INN)		Antidiabetic	Hypoglycemic	Sulfonylurea receptor agonist						0
D01357	Betamethasone valerate (JP18/USP)		Anti-inflammatory	Glucocorticoid receptor agonist							0
D01359	Etomidoline (JAN/INN)		Antispasmodic	Muscarinic acetylcholine receptor antagonist							0
D01360	Clenbuterol hydrochloride (JAN/USP)		Bronchodilator	Overactive bladder agent	beta2-Adrenergic receptor agonist						0
D01361	Erythromycin ethylsuccinate (JP18/USP)		Antibacterial	Protein biosynthesis inhibitor							0
D01362	Tulobuterol hydrochloride (JP18)		Bronchodilator	beta2-Adrenergic receptor agonist							0
D01365	Trepibutone (JP18/INN)		Choleretic								0
D01367	Fluorometholone (JP18/USP/INN) NSC 33001		Anti-inflammatory	Glucocorticoid receptor agonist							0
D01369	Bevantolol hydrochloride (JAN/USAN)		Antiarrhythmic	Antihypertensive	Vasodilator	alpha1 and beta1-Adrenergic receptor antagonist	Calcium channel blocker				0
D01371	Vinpocetine (JAN/USAN/INN)		Antiparkinsonian	Dementia therapeutic agent	Neuroprotectant						0
D01372	Zopiclone (JP18/INN)		Sedative-hypnotic								0
D01374	Allylestrenol (JAN/INN)		Prostatic hyperplasia treatment	Progesterone receptor agonist							0
D01375	Methenolone acetate (USAN) Metenolone acetate (JP18)		Anabolic	Androgen receptor agonist							0
D01376	Iodamide (JAN/USAN/INN)		Diagnostic aid (radiopaque medium)								0
D01377	Prifinium bromide (JAN/INN)		Antispasmodic	Muscarinic acetylcholine receptor antagonist							0
D01378	Bufogenin (JAN/INN) Resibufogenin		Cardiotonic								0
D01379	Proscillaridin (JAN/USAN/INN)		Cardiotonic								0
D01380	Isopropylantipyrine (JP18) Propyphenazone (INN)		Analgesic	Antipyretic							0
D01381	Crotamiton (JAN/USP/INN)		Antipruritic	Scabicide							0
D01382	Metharbital (JAN/INN)		Anticonvulsant								0
D01384	Tolciclate (JAN/USAN/INN)		Antifungal	Ergosterol biosynthesis inhibitor							0
D01385	Ibudilast (JP18/INN)		Antiallergic	Bronchodilator	Vasodilator	Phosphodiesterase inhibitor	Leukotriene receptor antagonist				0
D01387	Amcinonide (JAN/USP/INN)		Anti-inflammatory	Glucocorticoid receptor agonist							0
D01388	Iotroxic acid (JP18/USAN/INN)		Diagnostic aid (radiopaque medium)								0
D01389	Chlophedianol hydrochloride (USAN) Clofedanol hydrochloride (JP18)		Antitussive								0
D01392	Mizoribine (JP18/INN)		Immunosuppressant	Inosine monophosphate synthetase inhibitor							0
D01393	Piperazine phosphate (USP) Piperazine phosphate hydrate (JP18)		Anthelmintic								0
D01394	Epirizole (JP18/USAN)		Analgesic	Anti-inflammatory							0
D01395	Actarit (JAN/INN)		Anti-inflammatory	Antirheumatic	Immunomodulator						0
D01396	Pyridinol carbamate (JAN) Pyricarbate		Vasodilator								0
D01397	Ampiroxicam (JP18/INN)		Analgesic	Anti-inflammatory	Antirheumatic	COX inhibitor					0
D01398	Bismuth subgallate (JP18/USP)		Antidiarrheal	Astringent							0
D01400	Methyl parahydroxybenzoate (JP18) Methylparaben (NF)		Pharmaceutic aid (antifungal preservative)								0
D01401	Cefpirome sulfate (JP18/USAN)		Antibacterial	Cell wall biosynthesis inhibitor							0
D01402	Betamethasone acetate (JAN/USP)		Anti-inflammatory	Glucocorticoid receptor agonist							0
D01403	Phenolsulfonic acid (JAN) p-Phenolsulfonic acid		Solvent								0
D01404	Sobuzoxane (JAN)		Antineoplastic	Topoisomerase II inhibitor							0
D01405	Norfenefrine hydrochloride (JAN)		Cardiotonic								0
D01406	Tocopherol calcium succinate (JP18)		Supplement (vitamin E)								0
D01408	Flurazepam hydrochloride (JP18) Flurazepam monohydrochloride		Sedative-hypnotic								0
D01409	Acetylpheneturide (JAN)		Anticonvulsant	Antiepileptic							0
D01410	Benzydamine hydrochloride (JAN/USAN)		Analgesic	Anti-inflammatory	Antipyretic	COX inhibitor					0
D01411	Lefetamine hydrochloride (JAN)		Analgesic	Psychostimulant							0
D01414	Ethylestrenol (USAN/INN) Ethylnandrol (JAN)		Anabolic								0
D01415	Cefotiam hexetil hydrochloride (JP18)		Antibacterial	Cell wall biosynthesis inhibitor							0
D01416	Nedaplatin (JAN/INN)		Antineoplastic	Cell growth inhibitor							0
D01417	Meprylcaine hydrochloride (JAN)		Anesthetic (local)								0
D01418	Tamibarotene (JAN/USAN/INN) Am 80		Antineoplastic	Retinoic acid receptor (RAR) agonist							0
D01419	Benzyl nicotinate (JAN) Nicotinic acid benzyl ester		Vasodilator								0
D01420	Butyl parahydroxybenzoate (JP18) Butylparaben (NF)		Pharmaceutic aid (antifungal)								0
D01421	Aminohippurate sodium (USP) Sodium p-aminophippurate (JAN) p-Aminohippurate sodium		Diagnostic aid (renal function determination)								0
D01422	Propyl parahydroxybenzoate (JP18) Propylparaben (NF)		Pharmaceutic aid (antifungal)								0
D01423	Suplatast tosilate (JAN/INN) Suplatast tosylate		Antiallergic	Antiasthmatic							0
D01424	Aluminum lactate (JAN)		Antipsoriatic	Pharmaceutic aid (diluting)							0
D01427	Benproperine phosphate (JAN)		Antitussive								0
D01429	Fosfluconazole (JAN/INN)		Antifungal	Ergosterol biosynthesis inhibitor							0
D01431	Piromidic acid (JAN/INN)		Antibacterial	Nucleic acid biosynthesis inhibitor							0
D01432	Exatecan mesylate (USAN) Exatecan mesilate hydrate (JAN) Exatecan mesylate hydrate		Antineoplastic	Topoisomerase I inhibitor							0
D01433	trans-pi-Oxocamphor (JAN) pi-Oxocamphor		Cardiotonic								0
D01434	Deprodone propionate (JAN)		Anti-inflammatory								0
D01435	Ethoheptazine citrate (JAN)		Analgesic	Opioid receptor agonist							0
D01436	Clorexolone (JAN/USAN/INN)		Diuretic								0
D01437	Nifenazone (JAN/INN)		Analgesic	Antirheumatic							0
D01438	Perlapine (JAN/USAN/INN)		Sedative-hypnotic								0
D01439	Perisoxal citrate (JAN)		Analgesic	Anti-inflammatory							0
D01440	Etafenone hydrochloride (JAN)		Antiarrhythmic	Vasodilator							0
D01442	Hydrocortisone succinate (JP18)		Anti-inflammatory	Glucocorticoid receptor agonist							0
D01443	Decanohydroxamic acid (JAN)		Antifungal								0
D01444	Bunitrolol hydrochloride (JAN)		Antihypertensive	Vasodilator	alpha1/beta-Adrenergic receptor antagonist						0
D01445	Ifenprodil tartrate (JP18)		Vasodilator (peripheral)	alpha-Adrenergic receptor antagonist							0
D01447	Thioproperazine mesilate (JAN) Thioproperazine mesylate		Antipsychotic	Neuroleptic	Dopamine D2 receptor antagonist						0
D01448	Trifluoperazine maleate (JAN)		Antipsychotic	Dopamine D2 receptor antagonist							0
D01449	Carpipramine maleate (JAN)		Antidepressant								0
D01451	Scopolamine butylbromide (JP18) Butylscopolamine bromide		Antispasmodic	Muscarinic acetylcholine receptor antagonist							0
D01452	Isopropyl unoprostone (JAN) Unoprostone isopropyl		Antiglaucoma								0
D01453	Caffeine hydrate (JP18) Caffeine monohydrate		Stimulant (central)	Adenosine receptor antagonist	Phosphodiesterase inhibitor						0
D01454	Bupranolol hydrochloride (JP18)		Antiglaucoma	beta-Adrenergic receptor antagonist							0
D01455	Cifenline succinate (USAN) Cibenzoline succinate (JP18)		Antiarrhythmic	Sodium channel blocker							0
D01456	Tetragastrin (JAN)		Diagnostic (gastric secretory)								0
D01457	Cycotiamine hydrochloride (JAN)		Supplement (vitamin B1)								0
D01458	Variotin (JAN) Pecilocin (INN)		Antibiotic	Antifungal							0
D01459	Mesna (JAN/USP/INN)		Antidote								0
D01460	Homochlorcyclizine hydrochloride (JP18) Homochlorcyclizine dihydrochloride SA 97 dihydrochloride		Antiallergic	H1 receptor antagonist							0
D01461	Bolandiol dipropionate (JAN/USAN)		Anabolic								0
D01463	Diponium bromide (JAN/INN) Dipenine bromide		Antispasmodic								0
D01464	Flumethasone pivalate (USP) Flumetasone pivalate (JAN/BAN)		Anti-inflammaotry	Glucocorticoid receptor agonist							0
D01465	Nizofenone fumarate (JAN)		Nootropic	Vasodilator (cerebral)							0
D01466	Ethenzamide (JP18/INN)		Analgesic	Antipyretic							0
D01467	Roxatidine acetate hydrochloride (JP18/USAN)		Anti-ulcerative	H2 receptor antagonist							0
D01468	Nemonapride (JAN/INN)		Antipsychotic	Dopamine receptor antagonist							0
D01469	Amosulalol hydrochloride (JP18)		Antihypertansive	alpha1/beta-Adrenergic receptor antagonist							0
D01470	Phenylpropanol (JAN)		Pharmaceutic aid (flavor	solvent)							0
D01471	Esatenolol (JAN/INN) (S)-Atenolol		Antiarrhythmic	Antihypertensive	Vasodilator	beta1-Adrenergic receptor antagonist					0
D01472	Tacalcitol hydrate (JP18)		Antipsoriatic	Vitamin D receptor agonist							0
D01473	Flomoxef sodium (JP18) S 6315		Antibacterial	Cell wall biosynthesis inhibitor							0
D01474	Iodixanol (JAN/USP/INN)		Diagnostic aid (radiopaque medium)								0
D01475	Flurbiprofen axetil (JAN) FP 83		Analgesic	COX inhibitor							0
D01476	Nandrolone cyclohexylpropionate (JAN)		Anabolic	Androgen receptor agonist							0
D01477	Opipramol hydrochloride (JAN/USAN)		Antidepressant	Antipsychotic							0
D01478	Ebastine (JP18/USAN/INN)		Antiallergic	Antipruritic	H1 receptor antagonist						0
D01479	Ambroxol hydrochloride (JAN)		Expectorant	Mucolytic							0
D01480	Isoconazole nitrate (JAN)		Antifungal	Ergosterol biosynthesis inhibitor							0
D01481	Dihydrocodeine phosphate (JP18)		Antitussive	Narcotic	Opioid receptor agonist						0
D01482	Pipamperone hydrochloride (JAN)		Antipsychotic	Dopamine D2 receptor antagonist							0
D01483	Fominoben hydrochloride (JAN)		Antitussive								0
D01484	Tinoridine hydrochloride (JAN)		Analgesic	Anti-inflammatory							0
D01485	Propericiazine (JAN) Periciazine		Antipsychotic	Dopamine D2 receptor antagonist							0
D01486	Rolitetracycline nitrate (JAN/USAN)		Antibacterial	Protein biosynthesis inhibitor							0
D01487	Spiclomazine hydrochloride (JAN)		Antipsychotic								0
D01489	Sulbenicillin sodium (JP18)		Antibacterial	Cell wall biosynthesis inhibitor							0
D01490	Isoaminile citrate (JAN)		Antitussive								0
D01491	Butropium bromide (JP18/INN)		Antispasmodic	Muscarinic acetylcholine receptor antagonist							0
D01492	Bucumolol hydrochloride (JP18)		Antiarrhythmic	Vasodilator	beta-Adrenergic receptor antagonist						0
D01493	Nitrogen mustard N-oxide hydrochloride (JAN)		Antineoplastic	Alkylating agent							0
D01494	Paraformaldehyde (JP18)		Dental pulp devitalization agent								0
D01495	Tipepidine hibenzate (JP18)		Antitussive	Expectorant							0
D01496	Oxymetebanol (JAN) Drotebanol (INN)		Antitussive	Narcotic							0
D01497	Improsulfan tosilate (JAN)		Antineoplastic	Alkylating agent							0
D01498	Butoctamide semisuccinate (JAN) Butoctamide hydrogen succinate		Hypnotic								0
D01499	Pivmecillinam hydrochloride (JP18)		Antibacterial	Cell wall biosynthesis inhibitor							0
D01500	Trimebutine maleate (JP18)		Antispasmodic								0
D01501	Isoniazid calcium pyruvinate (JAN) Pyruvic acid calcium isoniazid		Antibacterial (tuberculostatic)								0
D01502	Silver diammine fluoride (JAN)		Analgesic								0
D01503	Antimony sodium tartrate (JAN/USP)		Antischistosomal								0
D01504	Bufetolol hydrochloride (JP18)		Antiarrhythmic	Vasodilator	beta-Adrenergic receptor antagonist						0
D01505	Talipexole hydrochloride (JAN)		Antiparkinsonian	Dopamine D2 receptor agonist							0
D01506	Dimemorfan phosphate (JP18)		Antitussive								0
D01507	Tolperisone hydrochloride (JP18)		Antispasmodic	Muscle relaxant							0
D01508	Phenylacetylglycine dimethylamide (JAN)		Analgesic								0
D01509	Bisdequalinium diacetate (JAN)		Antiseptic	Disinfectant							0
D01510	Dexamethasone metasulfobenzoate sodium (JAN) Dexamethazone metasulfobenzoate sodium Dexapos		Anti-inflammatory	Glucocorticoid receptor agonist							0
D01511	d.d-T-Cyphenothrin (JAN)		Insecticide								0
D01512	Befunolol hydrochloride (JAN)		Antiglaucoma	beta-Adrenergic receptor antagonist							0
D01513	Alminoprofen (JP18/INN)		Anti-inflammatory	COX inhibitor							0
D01514	Etizolam (JP18/INN)		Antianxiety	Minor tranquilizer	Sedative-hypnotic						0
D01515	Iproheptine Hydrochloride (JAN)		Antiallergic								0
D01516	Tretinoin tocoferil (JAN) Tocoretinate		Anti-ulcerative (skin)	Retinoic acid receptor (RAR) agonist							0
D01517	Ceftezole sodium (JAN)		Antibacterial	Cell wall biosynthesis inhibitor							0
D01518	Alfacalcidol (JAN/INN)		Osteoporosis agent	Vitamin D receptor agonist							0
D01519	Ethyl piperidinoacetylaminobenzoate (JAN) Ethyl p-(2-piperidinoacetamido)benzoate		Anesthetic (local)								0
D01520	Levomepromazine hydrochloride (JAN/USAN)		Analgesic	Antipsychotic							0
D01521	Pipethanate hydrochloride (JAN)		Antispasmodic	Muscarinic acetylcholine receptor antagonist							0
D01523	Arbekacin sulfate (JP18)		Antibacterial	Protein biosynthesis inhibitor							0
D01524	Alloclamide hydrochloride (JAN)		Antitussive								0
D01525	Carbazochrome sodium sulfonate hydrate (JP18)		Hemostatic	Vascular reinforcement							0
D01526	Sulfisomidine (JAN) Sulfaisodimidine		Antibacterial	Folic acid biosynthesis inhibitor							0
D01527	Epidihydrocholesterin (JAN)		Anti-inflammatory (topical	dental)							0
D01528	Cefroxadine (USAN)		Antibacterial	Cell wall biosynthesis inhibitor							0
D01529	Gefarnate (JP18/INN)		Anti-ulcerative	Mucosal protectant							0
D01530	Tocopherol nicotinate (JP18) dl-alpha-Tocopherol nicotinate		Microcirculation sysutem activator	Supplement (vitamin E)							0
D01531	Pipemidic acid hydrate (JP18)		Antibacterial	Nucleic acid biosynthesis inhibitor							0
D01532	Bevonium methylsulfate (JAN) Bevonium metilsulfate (INN) Bevonium methyl sulfate		Muscarinic acetylcholine receptor antagonist								0
D01533	Mestanolone (JAN/INN)		Anabolic								0
D01534	Dromostanolone propionate (USAN) Drostanolone propionate (JAN)		Antineoplastic	Androgen receptor agonist							0
D01535	Sizofiran (JAN/INN)		Antineoplastic								0
D01536	Hypromellose phthtalate (JP18/NF) Hydroxypropylmethylcellulose phthalate HP 55		Pharmaceutic aid (coating agent)								0
D01537	Xaliproden hydrochloride (JAN) SR 57746A		Nootropic	Serotonin 5-HT1A receptor agonist							0
D01538	Valethamate bromide (JAN)		Antispasmodic	Muscarinic acetylcholine receptor antagonist							0
D01539	Laureth 4 (USAN) Laureth 9 (USAN) Thesit		Contraceptive	Spermaticide	Pharmaceutic aid (surfactant)						0
D01541	Cellacefate (JP18/INN/NF) Cellulose acetate phthalate		Pharmaceutic aid (tablet coating)								0
D01542	Polyoxyl 8 stearate (USAN) Macrogol ester (INN) Polyoxyl stearate (NF) Polyoxyl 40 stearate (JP18/NF) Polyoxyl 50 stearate		Pharmaceutic aid (emulsifying	surfactant)							0
D01543	Nylidrin hydrochloride (JAN) Buphenine hydrochloride		Vasodilator								0
D01545	Aceclofenac (JAN/INN)		Anti-inflammatory	COX inhibitor							0
D01547	Zaltoprofen (JP18/INN) CN 100		Analgesic	Anti-inflammatory	COX-2 inhibitor						0
D01548	Mosapramine hydrochloride (JAN)		Antipsychotic								0
D01549	Imidapril hydrochloride (JP18)		Antihypertensive	Angiotensin-converting enzyme inhibitor							0
D01550	Liranaftate (JAN/INN)		Antifungal	Ergosterol biosynthesis inhibitor							0
D01551	Beraprost sodium (JP18/USAN)		Antihypertensive	Platelet aggregation inhibitor	Prostaglandin I2 receptor agonist						0
D01552	Edaravone (USAN/JP18/INN)		Cerebroprotective								0
D01553	Manidipine hydrochloride (JP18) Manidipine dihydrochloride		Antihypertensive	Vasodilator	Calcium channel blocker						0
D01554	Pilsicainide hydrochloride hydrate (JP18) Pilsicainide hydrochloride		Antiarrhythmic	Sodium channel blocker							0
D01555	Ioversol (JAN/USP/INN)		Diagnostic aid (radiopaque medium)								0
D01556	Trimethylcetylammonium pentachlorophenate (JAN) Cetrimonium pentachlorophenete		Antiseptic	Disinfectant							0
D01558	1-Naphthylacetic acid (JAN) alpha-Naphthylacetic acid		Choleretic	Diagnostic aid (gallbladder-biliary tract imaging)							0
D01559	Ethyl L-cysteine hydrochloride (JP18) L-Cysteine, ethyl ester, hydrochloride		Expectorant								0
D01560	Carumonam sodium (JP18/USAN) CRMN		Antibacterial	Cell wall biosynthesis inhibitor							0
D01561	Potassium bitartrate (USP) Potassium hydrogen tartrate (JAN)		Laxative								0
D01562	Aranidipine (JAN/INN)		Antihypertensive	Calcium channel blocker							0
D01563	Indigotindisulfonate sodium (USP) Indigocarmine (JP18)		Diagnostic aid (cystoscopy)								0
D01564	Rilmazafone hydrochloride hydrate (JP18) Rilmazafone hydrochloride dihydrate Rilmazafone hydrochloride		Sedative-hypnotic								0
D01565	Indometacin farnesil (JAN)		Analgesic	Anti-inflammatory	COX inhibitor						0
D01566	Gusperimus trihydrochloride (USAN) Gusperimus hydrochloride (JAN)		Immunosuppressant								0
D01567	Ketophenylbutazone (JAN) Kebuzone (INN)		Anti-inflammatory								0
D01568	Cefpimizole sodium (JAN/USAN)		Antibacterial	Cell wall biosynthesis inhibitor							0
D01569	Cloperastine fendizoate (JP18)		Antitussive								0
D01570	Iofetamine hydrochloride I 123 (USAN) N-Isopropyl-p-iodoamphetamine (123I) hydrochloride (JAN)		Diagnostic aid	Radioactive agent							0
D01571	Moxisylyte hydrochloride (JAN)		Vasodilator (peripheral)	alpha1-Adrenergic receptor antagonist							0
D01572	Pralidoxime iodide (JAN/USAN)		Antidote (organicphosphorus compound)	Acetylcholinesterase (AChE) reactivator							0
D01573	Etilefrine hydrochloride (JP18)		Antihypotensive	Cardiotonic	Adrenergic receptor agonist						0
D01576	Oxeladin citrate (JAN)		Antitussive								0
D01577	Bronopol (JAN/INN)		Pharmaceutic aid (antiseptic)								0
D01578	Pranoprofen (JP18/INN)		Analgesic	Anti-inflammatory	Antipyretic	COX inhibitor					0
D01579	Osalmid (JAN/INN)		Choleretic								0
D01580	Lynestrenol (JAN/USAN)		Contraceptive	Progesterone receptor agonist							0
D01582	Acemetacin (JP18/INN)		Analgesic	Anti-inflammatory	Antipyretic	COX inhibitor					0
D01583	Pirfenidone (JAN/USAN/INN)		Analgesic	Antifibrotic	Anti-inflammatory	Antipyretic					0
D01584	Anetholtrithion (JAN)		Salivation accelaletor								0
D01585	Exalamide (JAN/INN)		Antifungal								0
D01586	Diethylaminoethyl diphenylhydroxypropionate hydrochloride (JAN)		Analgesic	Anti-inflammatory							0
D01587	Tricaprilin (JAN/USAN)		Dementia therapeutic agent	Pharmaceutic aid (excipient	solvent)						0
D01588	Domiphen bromide (JAN/USAN/INN)		Anti-infective (dental)								0
D01589	Mabuterol hydrochloride (JAN)		Bronchodilator	beta2-Adrenergic receptor agonist							0
D01590	Ethyl linoleate (JAN)		Pharmaceutic aid (emollient)								0
D01591	Ethyl 4-nitrophenyl ethylphosphonate (JAN) p-Nitrophenyl-o-ethyl ethylphosphonate		Miotic								0
D01592	Betahistine mesilate (JP18)		Antivertigo	Vasodilator	Antihistaminic						0
D01593	Nimetazepam (JAN/INN)		Sedative-hypnotic								0
D01594	Bendazac (JAN/USAN/INN)		Anti-inflammatory								0
D01595	Phenyliodoundecynoate (JAN)		Antifungal								0
D01597	Clothiapine (USAN) Clotiapine (JAN/INN)		Antipsychotic								0
D01600	Diphenylpiperidinomethyldioxolan iodide (JAN) Anacolin		Antispasmodic								0
D01601	Acetylsulfamethoxazole (JAN)		Antibacterial	Folic acid biosynthesis inhibitor							0
D01602	Mepitiostane (JP18/INN)		Antineoplastic	Estrogen receptor antagonist							0
D01603	Bethanidine sulfate (JAN/USAN)		Antihypertensive								0
D01604	Efonidipine hydrochloride ethanolate (JAN) Efonidipine hydrochloride ethanol Efonidipine hydrochloride NZ 105 ethanolate		Antihypertensive	Vasodilator	Calcium channel blocker						0
D01605	Meticrane (JP18/INN)		Antihypertensive	Diuretic	Na+-Cl- symport inhibitor						0
D01607	Dimorpholamine (JP18)		Respiratory stimulant								0
D01608	Clobutinol Hydrochloride (JAN)		Antitussive								0
D01609	Cloperastine Hydrochloride (JP18)		Antitussive								0
D01610	Potassium guaiacolsulfonate (JP18) Sulfogaiacol (INN)		Expectorant								0
D01611	Polaprezinc (JP18/INN)		Anti-ulcerative								0
D01612	Sodium picosulfate hydrate (JP18)		Laxative								0
D01613	Azasetron hydrochloride (JAN)		Anti-emetic	Serotonin 5-HT3 receptor antagonist							0
D01614	Acetylkitasamycin (JP18)		Antibacterial	Protein biosynthesis inhibitor							0
D01615	Dexamethasone palmitate (JAN) Dexamethasone 21-palmitate		Anti-inflammatory	Antirheumatic	Glucocorticoid receptor agonist						0
D01616	Sodium prasterone sulfate hydrate (JP18)		Accelerator (cervical ripening)	Androgen receptor agonist							0
D01617	Estradiol dipropionate (JAN)		Menstruation disorder agent	Estrogen receptor agonist							0
D01619	Hydrocortisone butyrate (JP18/USP)		Anti-inflammatory	Glucocorticoid receptor agonist							0
D01620	Neticonazole hydrochloride (JAN)		Antifungal	Ergosterol biosynthesis inhibitor							0
D01621	Retinol acetate (JP18)		Anti-acne	Supplement (vitamin A)	Retinoic acid receptor (RAR) agonist						0
D01623	Ferrotrenine (JAN/INN)		Hematinic	Supplement (iron)							0
D01624	Sarpogrelate hydrochloride (JP18)		Anticoagulant	Platelet aggregation inhibitor	Serotonin 5-HT2 receptor antagonist						0
D01626	Propagermanium (JAN)		Antiviral	Immunostimulant							0
D01627	Diphenylpyraline teoclate (JAN) Piprinhydrinate		Antiallergic	H1 receptor antagonist							0
D01628	Cefditoren pivoxil (JP18/USAN)		Antibacterial	Cell wall biosynthesis inhibitor							0
D01629	Cefetamet pivoxil hydrochloride (JAN)		Antibacterial (veterinary)	Cell wall biosynthesis inhibitor							0
D01630	Propentofylline (JAN/INN)		Dementia therapeutic agent	Neuroprotectant	Phosphodiesterase inhibitor						0
D01631	Pentagastrin (JAN/USAN/INN)		Diagnostic aid (gastric secretion indicator)								0
D01632	Dexamethasone dipropionate (USAN) Dexamethasone propionate (JAN)		Anti-inflammatory	Glucocorticoid receptor agonist							0
D01633	Enocitabine (JAN/INN)		Antineoplastic	Antimetabolite							0
D01634	Piretanide (JAN/USAN/INN)		Diuretic	Na-K-Cl cotransporter inhibitor							0
D01635	Methoxyphenamine hydrochloride (JAN)		Bronchodilator	beta2-Adrenergic receptor agonist							0
D01637	Betamethasone dipropionate (JP18/USP)		Anti-inflammatory	Antipruritic	Glucocorticoid receptor agonist						0
D01638	Afloqualone (JP18/INN)		Muscle relaxant								0
D01639	Tibolone (JAN/USAN/INN)		Replenisher (estrogen)	Estrogen receptor agonist							0
D01640	Tocamphyl (JAN/USAN/INN)		Choleretic								0
D01641	Hexestrol (JAN/INN)		Estrogen receptor agonist								0
D01642	Bismuth subnitrate (JP18/USP)		Antidiarrheal								0
D01643	Aluminoparaaminosalicylate calcium hydrate (JAN) Aluminoparaaminosalicylate calcium pentahydrate Aluminoparaaminosalicylate calcium		Antibacterial (tuberculostatic)								0
D01644	Ferric ammonium citrate (JAN/USP)		Diagnostic aid (contrast medium)								0
D01645	Gadodiamide hydrate (JAN)		Diagnostic aid (contrast medium)								0
D01646	Gadoversetamide (JAN/USP/INN)		Diagnostic aid (paramagnetic	brain disorders	spine disorders)						0
D01647	Ethyl parahydroxybenzoate (JP18) Ethylparaben (NF)		Pharmaceutic aid (antifungal preservative)								0
D01648	Hyoscyamine methylbromide (JAN)		Antispasmodic	Muscarinic acetylcholine receptor antagonist							0
D01649	Propicillin potassium (JAN)		Antibacterial	Cell wall biosynthesis inhibitor							0
D01650	Proxazole citrate (JAN/USAN)		Analgesic	Anti-inflammatory	Smooth muscle relaxant						0
D01651	Ancitabine hydrochloride (JAN)		Antineoplastic	Antimetabolite							0
D01652	Apafant (JAN/USAN/INN)		Platelet activating factor antagonist								0
D01653	Benserazide hydrochloride (JP18)		Antiparkinsonian	Decarboxylase inhibitor							0
D01654	Bepotastine besylate (USAN) Bepotastine besilate (JP18)		Antiallergic	Antipruritic	H1 receptor antagonist						0
D01655	Adefovir dipivoxil (USAN) Adefovir pivoxil (JAN)		Antiviral	Reverse transcriptase inhibitor							0
D01656	Brovincamine fumarate (JAN)		Antiglaucoma	Vasodilator	Calcium channel blocker						0
D01657	Lormetazepam (JAN/USAN/INN)		Sedative-hypnotic								0
D01658	Irsogladine maleate (JP18)		Anti-ulcerative								0
D01659	Syrosingopine (JAN/INN)		Antihypertensive								0
D01660	Aceglutamide aluminum (JAN/USAN)		Anti-ulcerative								0
D01661	Bucolome (JAN/INN)		Anti-inflammatory								0
D01662	Falecalcitriol (JAN/INN)		Antirachitic	Vitamin D receptor agonist							0
D01663	Quinine ethylcarbonate (JP18)		Antimalarial								0
D01664	Omoconazole nitrate (JAN/USAN)		Antifungal	Ergosterol biosynthesis inhibitor							0
D01665	Voglibose (JP18/USAN/INN)		Antidiabetic	alpha-Glucosidase inhibitor							0
D01666	Bropirimine (JAN/USAN/INN)		Antineoplastic	Antiviral	Toll-like receptor agonist						0
D01667	Delapril hydrochloride (JAN/USAN)		Antihypertensive	Angiotensin-converting enzyme inhibitor							0
D01668	Sultamicillin tosilate hydrate (JP18) Sultamicillin tosylate dihydrate		Antibacterial	Cell wall biosynthesis inhibitor	beta-Lactamase inhibitor						0
D01669	Tazanolast (JAN/INN)		Antiallergic								0
D01670	Nafamostat mesylate (USAN) Nafamostat mesilate (JP18)		Anticoagulant	Antifibrinolytic	Serine protease inhibitor						0
D01671	Eperisone hydrochloride (JP18)		Antispasmodic	Muscle relaxant							0
D01672	Gabexate mesilate (JP18) Gabexate mesylate		Anticoagulant	Proteolytic enzyme inhibitor							0
D01673	Bamethan sulfate (JP18/USAN)		Vasodilator								0
D01674	Naftopidil (JP18/INN)		Antidysuria	alpha1-Adrenergic receptor antagonist							0
D01675	Felbinac (JP18/USAN/INN)		Analgesic	Anti-inflammatory	COX inhibitor						0
D01676	Acetomenaphtone (JAN)		Hemostatic								0
D01677	beta-Butoxyethyl nicotinate (JAN) Nicoboxil (INN)		Anti-inflammatory								0
D01680	Cefcapene pivoxil hydrochloride hydrate (JP18) S 1108		Antibacterial	Cell wall biosynthesis inhibitor							0
D01681	Cefovecin sodium (JAN/USAN)		Antibacterial (veterinary)								0
D01682	Ceftiofur sodium (JAN/USAN)		Antibacterial (veterinary)	Cell wall biosynthesis inhibitor							0
D01683	Ozagrel hydrochloride hydrate (JAN) Ozagrel hydrochloride		Antiasthmatic	Airway hyperreactivity inhibitor	Thromboxane A2 (TXA2) synthase inhibitor						0
D01684	Ozagrel sodium (JP18)		Anticoagulant	Platelet aggregation inhibitor	Thromboxane A2 (TXA2) synthase inhibitor						0
D01685	Cetrorelix acetate (JAN/USAN)		Antineoplastic	Gonadotropin-releasing hormone receptor antagonist							0
D01686	Cefteram pivoxil (JP18) T 2588		Antibacterial	Cell wall biosynthesis inhibitor							0
D01687	Cefuzonam sodium (JAN)		Antibacterial	Cell wall biosynthesis inhibitor							0
D01688	Epalrestat (JP18/INN)		Hypoglycemic	Aldose reductase inhibitor							0
D01690	Vesnarinone (JAN/USAN/INN)		Cardiotonic	Phosphodiesterase inhibitor							0
D01691	Nipradilol (JAN/INN)		Antiglaucoma	Antihypertensive	Vasodilator	alpha1/beta-Adrenergic receptor antagonist					0
D01692	Alfuzosin hydrochloride (JAN/USAN)		Antidysuria	Antihypertensive	alpha1-Adrenergic receptor antagonist						0
D01693	Dehydrocholic acid (JP18/USP/INN) Purified dehydrocholic acid (JP18)		Choleretic								0
D01694	Pantothenyl ethylether (JAN) Pantothenyl ethyl ether		Supplement (vitamin B complex)								0
D01695	Lentinan (JAN)		Antineoplastic	Immunostimulant							0
D01696	Lenampicillin hydrochloride (JP18) Kbt 1585		Antibacterial	Cell wall biosynthesis inhibitor							0
D01697	Colforsin daropate hydrochloride (JAN) Nkh 477		Cardiotonic	Adenylate cyclase activator							0
D01698	Dalcotidine (JAN/INN) KU 1257		Anti-ulcerative	H2 receptor antagonist							0
D01699	Darifenacin hydrobromide (JAN/USAN)		Overactive bladder agent	Muscarinic acetylcholine receptor antagonist							0
D01700	Dibunate sodium (JAN) Sodium dibunate (INN)		Antitussive								0
D01701	Difeterol hydrochloride (JAN)		Antihistaminic								0
D01702	Dimazole dihydrochloride (JAN)		Antifungal								0
D01703	Ciclesonide (JAN/USAN/INN)		Antiasthmatic	Anti-inflammatory	Glucocorticoid receptor agonist						0
D01704	Cilomilast (JAN/USAN/INN)		Antiasthmatic	Anti-inflammatory	Phosphodiesterase IV inhibitor						0
D01705	Clemizole hydrochloride (JAN)		Antiallergic	TRP channel inhibitor							0
D01706	Migrenin (JP18)		Analgesic	Antipyretic							0
D01709	Loxoprofen sodium hydrate (JP18)		Analgesic	Anti-inflammatory	Antipyretic	COX inhibitor					0
D01710	Roxithromycin (JP18/USAN/INN)		Antibacterial	Protein biosynthesis inhibitor							0
D01711	Sodium hypochlorite (JAN/USP)		Disinfectant								0
D01712	Theophylline sodium acetate (JAN)		Bronchodilator	Phosphodiesterase inhibitor							0
D01713	Epinastine hydrochloride (JAN)		Antiallergic	H1 receptor antagonist							0
D01714	Iotrolan (JAN/USAN/INN)		Diagnostic aid (radiopaque medium)								0
D01715	Risarestat (INN) CT 112		Hypoglycemic	Aldose reductase inhibitor							0
D01716	Fleroxacin (JAN/USAN/INN) (abbr) FLE		Antibacterial	Nucleic acid biosynthesis inhibitor							0
D01717	Levocabastine hydrochloride (JAN/USP)		Antiallergic	H1 receptor antagonist							0
D01718	Mofezolac (JAN/INN)		Analgesic	Anti-inflammatory	COX inhibitor						0
D01719	Iomeprol (JAN/USAN/INN)		Diagnostic aid (radiopaque medium)								0
D01720	Amorolfine hydrochloride (JAN)		Antifungal	Ergosterol biosynthesis inhibitor							0
D01722	Romurtide (JAN/INN)		Antileukopenic	Immunomodulator							0
D01723	Calcium bromide (JAN)		Sedative-hypnotic								0
D01724	Alum, potassium (USP) Aluminum potassium sulfate hydrate (JP18)		Astringent								0
D01725	Ferrous sulfate (USP) Ferrous sulfate hydrate (JP18)		Anti-anemic	Hematinic	Supplement (iron)						0
D01727	Chlorinated lime (JP18) Calcium hypochlorite		Disinfectant								0
D01730	Silver nitrate (JP18/USP)		Disinfectant	Emollient							0
D01732	Anhydous sodium sulfate (JP18) Sodium sulfate, dried (JAN)		Laxative								0
D01733	Anecortave acetate (JAN/USAN)		Angiogenesis inhibitor								0
D01734	Sorivudine (JAN/USAN/INN)		Antiviral	DNA polymerase inhibitor							0
D01736	Cefbuperazone sodium (JP18)		Antibacterial	Cell wall biosynthesis inhibitor							0
D01737	Nandrolone furylpropionate (JAN)		Anabolic	Androgen receptor agonist							0
D01738	Perflutren (JAN/USAN/INN)		Diagnostic (ultrasound contrast	cardiac)							0
D01739	Cefmenoxime hydrochloride (JP18/USP)		Antibacterial	Cell wall biosynthesis inhibitor							0
D01740	Barbital (JP18/INN)		Sedative-hypnotic								0
D01741	Celiprolol hydrochloride (JAN/USAN)		Antihypertensive	Vasodilator	beta1-Adrenergic receptor antagonist						0
D01742	Clebopride malate (JP18)		Anti-emetic	Prokinetic	Dopamine receptor antagonist						0
D01743	Halopredone acetate (JAN/USAN)		Anti-inflammatory (topical)	Glucocorticoid receptor partial agonist							0
D01744	Brotizolam (JP18/USAN/INN)		Sedative-hypnotic								0
D01746	Menfegol (JAN/INN)		Contraceptive								0
D01748	Isoxsuprine hydrochloride (JP18/USP)		Vasodilator	beta2-Adrenergic receptor agonist							0
D01750	Idebenone (JAN/USAN/INN)		Nootropic								0
D01751	Fenipentol (JAN/INN)		Choleretic								0
D01752	Besigomsin (JAN/INN)		Hepatoprotectant								0
D01754	Niceritrol (JP18/INN)		Antihyperlipidemic								0
D01755	Propyliodone (JAN/USP/INN)		Diagnostic aid (radiopaque medium)								0
D01756	Trolnitrate phosphate (JAN)		Vasodilator								0
D01757	Bismuth subcarbonate (JAN/USP)		Antidiarrheal								0
D01758	Haloxazolam (JP18/INN)		Sedative-hypnotic								0
D01759	Acamylophenine hydrochloride (JAN) Camylophenine dihydrochloride		Antispasmodic								0
D01760	Ranimustine (JAN/INN)		Antineoplastic	Alkylating agent							0
D01764	Diflucortolone valerate (JP18)		Anti-inflammatory	Glucocorticoid receptor agonist							0
D01765	Proglumetacin maleate (JAN)		Analgesic	Anti-inflammatory	COX inhibitor						0
D01766	Camostat mesilate (JP18) Camostat mesylate Camostat monomethanesulfonate		Anti-inflammatory	Serine protease inhibitor							0
D01767	Tenoxicam (JAN/USAN/INN)		Anti-inflammatory	COX inhibitor							0
D01768	Benoxinate hydrochloride (USP) Oxybuprocaine hydrochloride (JP18)		Anesthetic (topical)								0
D01770	Malotilate (JAN/USAN/INN)		Liver function improving agent								0
D01771	Proxyphylline (JAN/INN)		Bronchodilator	Cardiotonic	Phosphodiesterase inhibitor						0
D01772	Ether (JP18/USP) Diethyl ether		Anesthetic (inhalation)								0
D01773	Oxatomide (JAN/USAN/INN)		Antiallergic	Antiasthmatic							0
D01774	Iodipamide (USP) Adipiodone (JAN/INN)		Diagnostic aid (contrast medium)								0
D01775	Bifonazole (JP18/USAN/INN)		Antifungal	Ergosterol biosynthesis inhibitor							0
D01779	Sodium acetate (USP) Sodium acetate hydrate (JP18) Sodium acetate trihydrate		Pharmaceutic aid (in dialysis solutions)								0
D01780	Sodium carbonate hydrate (JP18)		Pharmaceutic aid (alkalizing)								0
D01782	Triprolidine hydrochloride (USP) Triprolidine hydrochloride hydrate (JAN)		Antiallergic	Antipruritic	H1 receptor antagonist						0
D01783	Rolipram (JAN/USAN/INN)		Anti-inflammatory	Tranquilizer	Phosphodiesterase IV inhibitor						0
D01784	Carmofur (JP18/INN)		Antineoplastic	Antimetabolite							0
D01785	Pirmenol hydrochloride hydrate (JAN)		Antiarrhythmic	Sodium channel blocker							0
D01786	Mebhydrolin napadisilate (JAN)		Antiallergic	H1 receptor antagonist							0
D01787	Sulthiame (USAN) Sultiame (JP18)		Antiepileptic	Carbonic anhydrase inhibitor							0
D01788	Amfenac sodium (USAN) Amfenac sodium hydrate (JAN)		Analgesic	Anti-inflammatory							0
D01789	Nicotinyl alcohol tartrate (JAN)		Antihyperlipidemic	Vasodilator							0
D01791	Glucuronamide (JAN/INN) beta-D-Glucopyranuronamide		Liver function improving agent								0
D01792	1,3,5-Trimethoxybenzene (JAN)		Pharmaceutic aid								0
D01793	Bifemelane hydrochloride (JAN)		Antidepressant	Nootropic							0
D01794	Bopindolol malonate (JAN)		Antihypertensive	beta-Adrenergic receptor antagonist							0
D01795	Tilisolol hydrochloride (JAN)		Antihypertensive	beta-Adrenergic receptor antagonist							0
D01798	Sapropterin dihydrochloride (USAN) Sapropterin hydrochloride (JAN)		Antihyperphenylalaninemia	Cofactor replacement (tetrahydrobiopterin)							0
D01799	Glyclopyramide (JAN/INN)		Antidiabetic	Hypoglycemic	Sulfonylurea receptor agonist						0
D01800	Glucuronolactone (JAN) Glucurolactone (INN)		Liver function improving agent								0
D01801	Thonzylamine hydrochloride (JAN/USAN)		Antiallergic	H1 receptor antagonist							0
D01803	Plaunotol (JAN/INN)		Anti-ulcerative								0
D01804	Cadralazine (JP18/INN)		Antihypertensive								0
D01805	Aceglatone (JAN/INN)		Antineoplastic								0
D01806	Oxprenolol hydrochloride (JP18/USP)		Antiarrhythmic	Vasodilator	beta-Adrenergic receptor antagonist						0
D01807	Mebutamate (JAN/USAN)		Antianxiety	Antihypertensive							0
D01808	Lobenzarit sodium (JP18/USAN) Lobenzarit disodium		Antirheumatic	Immunomodulator							0
D01809	Bucillamine (JP18/INN)		Antirheumatic								0
D01811	Salicylamide (JAN/USP/INN)		Analgesic								0
D01812	Chromonar hydrochloride (USAN) Carbocromen hydrochloride (JAN)		Vasodilator (coronary)								0
D01813	Inositol niacinate (USAN) Inositol nicotinate (INN) Inositol hexanicotinate (JAN)		Vasodilator (peripheral)								0
D01814	S-Hydroprene (JAN)		Insecticide								0
D01815	Oxapium iodide (JP18/INN)		Antispasmodic	Muscarinic acetylcholine receptor antagonist							0
D01816	Diisopropylamine dichloroacetate (JAN)		Liver function improving agent								0
D01818	Proglumide (JP18/USAN/INN)		Anti-ulcerative	Gastrin (cholecystokinin B) receptor antagonist							0
D01820	Alclometasone dipropionate (JAN/USP)		Anti-inflammatory	Glucocorticoid receptor agonist							0
D01821	Micronomicin sulfate (JP18)		Antibacterial	Protein biosynthesis inhibitor							0
D01822	Clofenamide (JAN/INN)		Diuretic	Carbonic anhydrase inhibitor							0
D01823	Ufenamate (JAN/INN) Flufenamic acid butyl ester		Analgesic	Anti-inflammatory (topical)	COX inhibitor						0
D01824	Phenprobamate (JAN/INN)		Skeletal muscle relaxant								0
D01826	Isepamicin sulfate (JP18)		Antibacterial	Protein biosynthesis inhibitor							0
D01827	Teprenone (JP18/INN)		Anti-ulcerative	Mucosal protectant							0
D01828	Amlexanox (JP18/USAN/INN)		Antiallergic	Mediator release inhibitor							0
D01829	Pentamycin (JAN) Fungchromin (INN)		Antifungal	Antiprotozoal							0
D01830	Arotinolol hydrochloride (JP18)		Antiarrhythmic	Antihypertensive	Vasodilator	Adrenergic receptor antagonist					0
D01833	Benziodarone (JAN/INN)		Antiarrhythmic	Vasodilator							0
D01834	Doranidazole (JAN/INN) RP 343		Radiosensitizer								0
D01835	Clorprenaline hydrochloride (JAN/USAN)		Bronchodilator	beta2-Adrenergic receptor agonist							0
D01836	Doripenem hydrate (JP18) doripenem monohydrate		Antibacterial	Cell wall biosynthesis inhibitor							0
D01837	Etifelmine hydrochloride (JAN) Tensinase D		Antihypotensive								0
D01838	Fabesetron hydrochloride (JAN)		Anti-emetic	Serotonin 5-HT3 receptor antagonist							0
D01839	Faropenem sodium hydrate (JP18)		Antibacterial	Cell wall biosynthesis inhibitor							0
D01840	Fasudil hydrochloride (JAN)		Vasodilator	Rho-associated kinase inhibitor							0
D01841	Felbinac ethyl (JAN) LM 001		Analgesic	Anti-inflammatory	COX inhibitor						0
D01842	Fidarestat (JAN/INN) SNK 860		Hypoglycemic	Aldose reductase inhibitor							0
D01845	Fudosteine (JP18/INN)		Mucolytic	Expectorant							0
D01846	Gimeracil (JAN/INN)		Antineoplastic	Antimetabolite							0
D01847	Landiolol hydrochloride (JAN/USAN) ONO 1101 hydrochloride		Antiarrhythmic	beta1-Adrenergic receptor antagonist							0
D01848	Lanperisone hydrochloride (JAN) NK 433		Muscle relaxant								0
D01849	Lercanidipine hydrochloride (JAN/USAN)		Antihypertensive	Calcium channel blocker							0
D01850	Meluadrine tartrate (JAN) HSR 81		Tocolytic								0
D01851	Mepranoprofen arbamel (JAN) Y-23023		Analgesic	Anti-inflammatory							0
D01852	Milacainide tartrate (JAN)		Antiarrhythmic								0
D01853	Miproxifene phosphate (JAN) Tat 59		Antineoplastic								0
D01854	Mitiglinide calcium hydrate (JP18) Mitiglinide calcium dihydrate		Antidiabetic	Hypoglycemic	Sulfonylurea receptor agonist						0
D01855	Mozavaptane hydrochloride (JAN)		Diuretic	Vasopressin V2 receptor antagonist							0
D01856	Nifekalant hydrochloride (JAN) MS 551		Antiarrhythmic	Potassium channel blocker							0
D01857	Olanexidine hydrochloride (USAN) Olanexidine hydrochloride hydrate (JAN)		Antibacterial (topical)								0
D01858	Panazepide (JAN) Pranazepide FK 480 FR 120480		Anti-inflammatory	Cholecystokinin receptor antagonist							0
D01859	Pentetreotide (JAN/INN) Pentetoreotide		Diagnostic aid								0
D01860	Perazine dimalonate (JAN)		Antipsychotic	Dopamine D2 receptor antagonist							0
D01861	Pibutidine hydrochloride (JAN) IT 066		Anti-ulcerative	H2 receptor antagonist							0
D01862	Pitavastatin calcium (JAN) NK 104		Antihyperlipidemic	HMG-CoA reductase inhibitor							0
D01863	Cefodizime sodium (JP18)		Antibiotic	Cell wall biosynthesis inhibitor							0
D01864	Carbazochrome (JAN/INN)		Hemostatic	Vascular reinforcement							0
D01865	Pelubiprofen (JAN/INN)		Analgesic	Anti-inflammatory							0
D01866	Lornoxicam (JAN/USAN/INN)		Analgesic	Anti-inflammatory	COX-2 inhibitor						0
D01867	Aluminum monostearate (JP18/NF)		Pharmaceutic aid (viscosity-increasing)								0
D01868	Bekanamycin sulfate (JP18) AKM		Antibacterial	Protein biosynthesis inhibitor							0
D01869	Ornoprostil (JAN/INN)		Anti-ulcerative	Prostaglandin E1 receptor agonist							0
D01870	p-Hydroxypropiophenone (JAN) Paroxypropione (INN)		Antioxidant								0
D01871	Methixene hydrochloride (USAN) Metixene hydrochloride (JAN) Methixene hydrochloride hydrete		Antiparkinsonian	Smooth muscle relaxant	Muscarinic acetylcholine receptor antagonist						0
D01873	Terodiline hydrochloride (JAN/USAN)		Antipollakisuria	Overactive bladder agent							0
D01874	Vedaprofen (JAN/USAN/INN)		Anti-inflammatory (veterinary)								0
D01875	Tiquizium bromide (JAN/INN)		Antispasmodic	Muscarinic acetylcholine receptor antagonist							0
D01876	Pipradrol hydrochloride (JAN)		Stimulant (central)								0
D01877	Mefruside (JP18/USAN/INN)		Antihypertensive	Diuretic	Na+-Cl- symport inhibitor						0
D01878	Tolycaine hydrochloride (JAN)		Anesthetic (local)								0
D01879	Eptazocine hydrobromide (JAN)		Analgesic	Opioid receptor agonist/antagonist							0
D01880	Metrizoate sodium (USAN) Sodium metrizoate (JAN/INN)		Diagnostic aid (radiopaque medium)								0
D01881	Astromicin sulfate (JAN/USAN)		Antibacterial	Protein biosynthesis inhibitor							0
D01882	Hepronicate (JAN/INN)		Vasodilator								0
D01883	Aniracetam (JAN/USAN/INN)		Nootropic								0
D01884	Tyropanoate sodium (USAN) Sodium tyropanoate (JAN/INN)		Diagnostic aid (radiopaque medium	cholecystographic)							0
D01885	Pirarubicin (JP18/INN)		Antineoplastic	Topoisomerase II inhibitor							0
D01886	Hydrocortisone probutate (USAN) Hydrocortisone butyrate propionate (JAN) Hydrocortisone buteprate		Anti-inflammatory	Glucocorticoid receptor agonist							0
D01887	Bunazosin hydrochloride (JP18)		Antiglaucoma	Antihypertensive	alpha1-Adrenergic receptor antagonist						0
D01888	Safrazine hydrochloride (JAN)		Antidepressant	Monoamine oxidase (MAO) inhibitor							0
D01889	Imiprothrin (JAN)		Insecticide								0
D01890	Repirinast (JAN/USAN/INN)		Antiallergic	Antiasthmatic	Mediator release inhibitor						0
D01891	Enprostil (JAN/USAN/INN)		Antisecretory (gastric acid)	Anti-ulcerative	Prostaglandin receptor agonist						0
D01892	Icosapent ethyl (USAN) Ethyl icosapentate (JP18)		Antihyperlipidemic	Platelet aggregation inhibitor							0
D01893	Iopromide (JAN/USP/INN)		Diagnostic aid (radiopaque medium)								0
D01894	Rescimetol (JAN/INN)		Antihypertensive								0
D01895	Tripamide (JAN/USAN/INN)		Antihypertensive	Na+Cl- symport inhibitor							0
D01897	Rokitamycin (JAN/INN)		Antibacterial	Protein biosynthesis inhibitor							0
D01898	Haloperidol decanoate (JAN/USP)		Antipsychotic	Neuroleptic	Dopamine D2 receptor antagonist						0
D01899	Carbenoxolone sodium (JAN/USAN)		Anti-inflammatory	Anti-ulcerative							0
D01900	Alacepril (JP18/INN)		Antihypertensive	Angiotensin-converting enzyme inhibitor							0
D01903	Docarpamine (JAN/INN)		Cardiotonic	Dopamine D1 receptor agonist	beta1-Adrenergic receptor agonist						0
D01904	Cefpiramide sodium (JP18/USAN) CPM		Antibacterial	Cell wall biosynthesis inhibitor							0
D01905	Mercuric chloride (JAN)		Disinfectant								0
D01906	Dilevalol hydrochloride (JAN/USAN)		Antihypertensive	beta-Adrenergic receptor antagonist							0
D01907	Fludarabine phosphate (JAN/USP)		Antineoplastic	Antimetabolite							0
D01908	Nilvadipine (JP18/USAN/INN)		Antihypertensive	Calcium channel blocker							0
D01909	Cefminox sodium hydrate (JP18)		Antibacterial	Cell wall biosynthesis inhibitor							0
D01910	Iodoform (JP18/USP)		Disinfectant (topical)								0
D01911	Aclarubicin hydrochloride (JP18)		Antineoplastic	Topoisomerase inhibitor							0
D01912	Polidronium chloride (JAN/INN)		Disinfectant (ophthalmic)								0
D01913	Riboflavin butyrate (JP18) Riboflavin tetrabutyrate		Supplement (vitamin B2)								0
D01916	Iodipamide meglumine (USP)		Diagnostic aid (radiopaque medium)								0
D01918	Sivelestat sodium (USAN) Sivelestat sodium hydrate (JP18) Sivelestat sodium for injection (JP18)		Anti-inflammatory disease	Elastase inhibitor							0
D01919	Soblidotin (JAN/INN)		Antineoplastic	Tubulin polymerization inhibitor							0
D01920	Tenatoprazole (JAN/INN) TU 199		Antisecretory (gastric acid)	Proton pump inhibitor							0
D01922	Pratosartan (JAN/INN) KD 3-671		Antihypertensive	Angiotensin II receptor antagonist							0
D01923	Semduramicin sodium (JAN/USAN) UK 61689-2		Coccidiostat								0
D01924	Stearyl alcohol (JP18/NF)		Pharmaceutic aid (emulsion adjunct)								0
D01925	Taltirelin hydrate (JP18)		Thyrotropin-releasing hormone receptor agonist								0
D01926	Temiverine hydrochloride hydrate (JAN)		Overactive bladder agent								0
D01927	Calcium diiodostearate (JAN)		Supplement (iodine)								0
D01928	Calcium linoleate (JAN)		Food additive (veterinary)	Supplement (calcium)							0
D01929	Tiotropium bromide hydrate (JAN) Tiotropium bromide monohydrate		Bronchodilator	Muscarinic acetylcholine receptor antagonist							0
D01930	Tirilazad mesilate (JAN) Tirilazad mesylate		Cerebroprotective	Lipid peroxidation inhibitor							0
D01931	Titanium dioxide (USP) Titanium oxide (JP18)		Protectant (topical)								0
D01932	Transfluthrin (JAN)		Insecticide								0
D01933	Vatanidipine hydrochloride (JAN) AE 0047		Antihypertensive	Calcium channel blocker							0
D01934	Colestilan chloride (USAN) Colestilan (INN) Colestimide (JP18)		Antihyperlipidemic	Bile acid sequestrant							0
D01937	Zanamivir hydrate (JAN)		Antiviral	Neuraminidase inhibitor							0
D01938	Pyrithione zinc (USAN/INN) Zinc pyrithione (JAN)		Antibacterial	Antifungal	Antiseborrheic						0
D01939	Ziprasidone hydrochloride (USP) Ziprasidone hydrochloride hydrate (JAN)		Antipsychotic								0
D01940	Meglumine sodium amidotrizoate (JP18) Meglumine diatrizoate and sodium diatrizoate Urovision		Diagnostic aid (radiopaque contrast agent)								0
D01942	Chlorobutanol (JP18/NF/INN)		Anesthetic (local)	Sedative-hypnotic	Pharmaceutic aid (antimicrobial preservative)						0
D01944	Cinepazide maleate (JAN)		Vasodilator								0
D01946	Oxitropium bromide (JAN/INN)		Bronchodilator	Muscarinic acetylcholine receptor antagonist							0
D01947	Glyceryl monostearate (JP18/NF)		Pharmaceutic aid (emulsifying)								0
D01948	Dexamethasone valerate (JAN) Dexamethasone 17-valerate DV-17		Anti-inflammatory	Glucocorticoid receptor agonist							0
D01949	Cefaloglycin (JAN) Cephaloglycin anhdyous		Antibacterial								0
D01950	Dimethylaminoethyl reserpilinate dihydrochloride (JAN) Paratensiol		Antihypertensive								0
D01951	Todralazine hydrochloride		Vasodilator								0
D01952	L-Methylephedrine hydrochloride (JAN)		Bronchodilator	Adrenergic receptor agonist							0
D01953	Estradiol benzoate (JP18/USP)		Menstruation disorder agent	Estrogen receptor agonist							0
D01954	Sulfaphenazole (JAN/INN) Sulphaphenazole		Antibacterial	Folic acid biosynthesis inhibitor							0
D01955	Aclatonium napadisilate (JAN)		Prokinetic	Muscarinic acetylcholine receptor agonist							0
D01956	Sofalcone (JAN)		Anti-ulcerative	Mucosal protectant							0
D01957	Bemegride (JAN/INN)		Stimulant (central)	Diagnostic							0
D01958	Indenolol hydrochloride (JP18)		Antiarrhythmic	Antihypertensive	Vasodilator	beta-Adrenergic receptor antagonist					0
D01959	Tannic acid (JP18/USP)		Astringent								0
D01960	Cresol (JP18/NF)		Disinfectant								0
D01961	Cefmatilen hydrochloride hydrate (JAN)		Antibacterial	Cell wall biosynthesis inhibitor							0
D01962	Simetride (JAN)		Analgesic								0
D01963	Ibufenac (JAN/USAN/INN)		Analgesic	Anti-inflammatory							0
D01965	Silodosin (JP18/INN) KMD 3213		Antidysuria	alpha1-Adrenergic receptor antagonist							0
D01967	p-Butylaminobenzoyldiethylaminoethyl hydrochloride (USAN) Diethylaminoethyl p-butylaminobenzoate hydrochloride (JAN)		Anesthetic (local)								0
D01969	Gallopamil hydrochloride (JAN)		Vasodilator	Calcium channel blocker							0
D01970	Omapatrilat (JAN/USAN/INN) BMS 186716		Antihypertensive	Neprilysin inhibitor							0
D01971	Reglitazar (JAN/INN)		Antidiabetic	Hypoglycemic	Peroxisome proliferator-activated receptor (PPAR) gamma agonist						0
D01972	Lanatoside C (JAN/INN)		Cardiotonic								0
D01973	Eletriptan hydrobromide (JAN/USAN)		Antimigraine	Vasoconstrictor	Serotonin receptor agonist						0
D01974	Tilmacoxib (JAN/USAN/INN)		Anti-inflammatory	COX-2 inhibitor							0
D01975	Fentiazac (JAN/USAN/INN)		Anti-inflammatory								0
D01976	N-Methylscopolamine methylsulfate (JAN)		Antispasmodic	Muscarinic acetylcholine receptor antagonist							0
D01978	Trimetoquinol hydrochloride Tretoquinol		Bronchodilator	beta2-Adrenergic receptor agonist							0
D01979	Iodamide meglumine (USAN)		Diagnostic aid (radiopaque medium)								0
D01980	Luliconazole (JAN/USAN/INN)		Antifungal								0
D01981	Ximelagatran (JAN/USAN/INN)		Anticoagulant	Thrombin inhibitor							0
D01985	Talaporfin sodium (JAN/USAN)		Antineoplastic	Photosensitizer							0
D01986	Estriol tripropionate (JAN)		Menstruation disorder agent	Estrogen receptor agonist							0
D01987	Pipethanate ethobromide (JAN)		Antispasmodic	Muscarinic acetylcholine receptor antagonist							0
D01988	Metofluthrin (JAN)		Insecticide								0
D01989	Estriol diacetate benzoate (JAN) Estriol benzoate diacetate		Menstruation disorder agent	Estrogen receptor agonist							0
D01990	Clindamycin palmitate hydrochloride (JAN/USP)		Antibacterial	Protein biosynthesis inhibitor							0
D01991	Ecabet sodium hydrate (JP18) Ecabet sodium		Anti-ulcerative								0
D01992	Tandospirone citrate (JAN/USAN) SM 3997		Antianxiety	Serotonin 5-HT1A receptor agonist							0
D01993	Polidocanol (JAN)		Antivaricose	Hemostatic	Sclerosing agent						0
D01994	Mosapride citrate hydrate (JP18) Mosapride citrate dihydrate		Prokinetic	Serotonin receptor agonist							0
D01996	Tosufloxacin tosylate hydrate (JP18) Tosufloxacin tosilate		Antibacterial	Nucleic acid biosynthesis inhibitor							0
D01997	Budralazine (JAN/INN)		Antihypertensive	Vasodilator							0
D01998	Prednisolone farnesylate (JAN) PNF 21		Anti-inflammatory	Antirheumatic	Glucocorticoid receptor agonist						0
D01999	Iothalamate meglumine (USP) Meglumine iotalamate (JP18)		Diagnostic aid (radiopaque medium)								0
D02000	Kitasamycin tartrate (JP18)		Antibacterial	Protein biosynthesis inhibitor							0
D02001	Sulfamonomethoxine sodium (JAN) Sulfamonomethoxine sodium monohydrate		Antibacterial	Folic acid biosynthesis inhibitor							0
D02002	Isoniazid sodium methanesulfonate hydrate (JAN) Isoniazid sodium methanesulfonate monohydrate Isoniazid sodium methanesulfonate IHMS		Antibacterial (tuberculostatic)								0
D02003	Nitroblue tetrazolium chloride (JAN) NBT		Diagnostic aid								0
D02005	Cefsulodin sodium (JP18/USAN)		Antibacterial	Cell wall biosynthesis inhibitor							0
D02007	Protirelin tartrate hydrate (JP18)		Thyrotropin-releasing hormone receptor agonist								0
D02009	Erythromycin lactobionate (JP18/USP)		Antibacterial	Protein biosynthesis inhibitor							0
D02010	Ferric gluconate (JAN) Ferric gluconate trihydrate		Hematinic	Supplement (iron)							0
D02011	Flavin adenine dinucleotide sodium (JP18) FAD sodium		Supplement (vitamin B2)								0
D02012	Dihydroxyaluminum aminoacetate (JAN/USP) Alminium glycinate		Antacid								0
D02013	Clemizole undecylate (JAN)		Antiallergic	Antipruritic	TRP channel inhibitor						0
D02015	Diatrizoate meglumine (USP)		Diagnostic aid (radiopaque medium)								0
D02016	Ramosetron hydrochloride (JAN) YM 060		Anti-emetic	Serotonin 5-HT3 receptor antagonist							0
D02017	Oxtriphylline (USP) Choline theophyllinate (INN) Choline theophylline (JAN) Theophyline and choline		Bronchodilator	Phosphodiesterase inhibitor							0
D02018	Hexestrol diacetate (JAN)		Menstruation disorder agent	Estrogen receptor agonist							0
D02019	Magnesium sulfate hydrate and glucose		Antispasmodic								0
D02020	Mitobronitol (JAN/INN)		Antineoplastic	Alkylating agent							0
D02021	Secretin (JAN/USAN/INN)		Diagnostic	Stimulant (pancreatic	gastric secretion)	Secretin receptor agonist					0
D02022	Prochlorperazine mesilate (JAN) Prochlorperazine dimethanesulfonate		Antipsychotic	Dopamine D2 receptor antagonist							0
D02023	Tipepidine citrate (JAN)		Antitussive	Expectorant							0
D02027	Tranilast (JP18/USAN/INN)		Antiallergic	Antiasthmatic	Mediator release inhibitor						0
D02030	Levocarnitine chloride (JAN)		Replenisher (carnitine)								0
D02031	Hydrocotarnine hydrochloride hydrate (JP18)		Analgesic	Antitussive							0
D02032	Betamethasone butyrate propionate (JAN)		Anti-inflammatory	Glucocorticoid receptor agonist							0
D02033	Aldioxa (JP18/USAN/INN) Dihydroxyaluminum allantoinate		Anti-ulcerative	Astringent	Keratolytic						0
D02034	Setiptiline maleate (JAN)		Antidepressant	alpha2-Adrenergic receptor antagonist							0
D02035	Timiperone (JAN)		Antipsychotic	Dopamine D2 receptor antagonist							0
D02036	Meglumine sodium iodamide		Diagnostic aid								0
D02037	Perphenazine maleate (JP18)		Antipsychotic	Dopamine D2 receptor antagonist							0
D02039	Lactitol hydrate (JAN) Lactitol monohydrate		Antihyperammonemic								0
D02040	Pralmorelin dihydrochloride (USAN) Pralmorelin hydrochloride (JAN)		Diagnostic								0
D02041	Tropisetron hydrochloride (JAN)		Anti-emetic	Serotonin 5-HT3 receptor antagonist							0
D02042	Olprinone hydrochloride hydrate (JAN)		Cardiotonic	Phosphodiesterase 3 inhibitor							0
D02043	Norcholestenol iodomethyl (131I) (JAN)		Diagnostic aid	Radioactive agent							0
D02045	Benidipine hydrochloride (JP18) KW 3049		Antihypertensive	Vasodilator	Calcium channel blocker						0
D02046	Zinostatin (USAN/INN) Neocarzinostatin (JAN)		Antineoplastic								0
D02047	Dextran sulfate sodium (JAN)		Antidyslipidemia (hypertriglyceridemic)	Lipoprotein lipase (LPL) activator							0
D02048	Clinprost (JAN/INN) TEI 9090		Vasodilator (peripheral)	Platelet aggregation inhibitor	Prostaglandin I2 receptor agonist						0
D02049	Colistimethate sodium (USP) Colistin sodium methanesulfonate (JP18)		Antibacterial	Cell membrane function inhibitor							0
D02050	Potassium phosphate, monobasic (JAN/NF)		Pharmaceutic aid (buffering agent)								0
D02052	Barium sulfate (JP18/USP)		Diagnostic aid (radiopaque medium)								0
D02054	Sodium pyrosulfite (JP18) Sodium metabisulfite (NF)		Pharmaceutic aid (antioxidant)								0
D02055	Sodium bromide (JP18)		Anticonvulsant	Sedative-hypnotic							0
D02058	Zinc chloride (JP18/USP)		Astringent	Dentin desensitizer							0
D02059	Sodium bisulfite (JP18)		Pharmaceutic aid (stabilizing)								0
D02061	Cyclopenthiazide (JAN/USAN/INN)		Antihypertensive	Diuretic							0
D02062	Chromomycin A3 (JAN)		Antibiotic	Antineoplastic							0
D02063	Peplomycin sulfate (JP18/USAN)		Antineoplastic								0
D02064	Pridinol mesilate (JAN) Pridinol methanesulfonate		Antispasmodic	Muscle relaxant	Muscarinic acetylcholine receptor antagonist						0
D02067	Diphenylimidazole (JAN)		Antipruritic	H1 receptor antagonist							0
D02070	Homatropine methylbromide (USP)		Mydriatic	Muscarinic acetylcholine receptor antagonist							0
D02071	Scopolamine hydrobromide (USP) Scopolamine hydrobromide hydrate (JP18) Scopolamine hydrobromide trihydrate		Antispasmodic	Midriatic	Muscarinic acetylcholine receptor antagonist						0
D02072	L-Histidine hydrochloride hydrate (JP18) L-Histidine monohydrochloride		Pharmaceutic aid (stabilizing)								0
D02073	Gemeprost (JAN/USAN/INN)		Oxytocic	Prostaglandin E1 receptor agonist							0
D02075	Sodium gualenate (INN) Sodium guaiazulenesulfonate		Anti-inflammatory								0
D02079	Codein phosphate and aspirin		Analgesic								0
D02080	Phendimetrazine tartrate (USP)		Appetite suppressant (systemic)	Stimulant (central)							0
D02081	Metipranolol hydrochloride		Antiglaucoma	beta-Adrenergic receptor antagonist							0
D02082	Eprosartan mesylate (USAN)		Antihypertensive	Angiotensin II receptor antagonist							0
D02084	Inamrinone ethylenelactate Amrinone ethylenelactate		Cardiotonic	Phosphodiesterase 3 inhibitor							0
D02087	Moricizine hydrochloride (USP)		Antiarrhythmic	Sodium channel blocker							0
D02088	Tocainide hydrochloride (USP)		Antiarrhythmic	Sodium channel blocker							0
D02089	Buclizine hydrochloride (USAN)		Antiallergic	Anti-emetic	H1 receptor antagonist						0
D02090	Cyclizine lactate (BAN)		Anti-emetic	H1 receptor antagonist							0
D02091	Tripelennamine hydrochloride (USP)		Antiallergic	H1 receptor antagonist							0
D02093	Isoetharine hydrochloride (USP)		Bronchodilator	beta2-Adrenergic receptor agonist							0
D02094	Thiamine hydrochloride (USP) Thiamine chloride hydrochloride (JP18)		Supplement (vitamin B1)								0
D02096	Fosphenytoin sodium (USP)		Anticonvulsant								0
D02098	Proparacaine hydrochloride (USP)		Anesthetic (topical	ophthalmic)							0
D02099	Propoxycaine hydrochloride (USP) Ravocaine hydrochloride		Anesthetic (local)								0
D02100	Ziprasidone mesylate (USAN) Ziprasidone mesylate hydrate		Antipsychotic	Serotonin receptor antagonist	Dopamine D2 receptor antagonist						0
D02104	Nalmefene hydrochloride		Antialcohol dependence	Narcotic antagonist	Opioid receptor partial agonist/antagonist						0
D02105	Tetracosactide acetate (JAN)		Diagnostic (adrenocortical function)	Melanocortin 2 receptor agonist							0
D02107	Indium In 111 chloride (USP) Indium (111In) chloride injection (JP18)		Diagnostic aid	Radioactive agent							0
D02108	Indium In 111 pentetreotide (USP)		Diagnostic aid	Radioactive agent							0
D02109	dl-Methylephedrine hydrochloride (JP18)		Antitussive	Bronchodilator	Adrenergic receptor agonist						0
D02110	Indomethacin sodium (USP) Indometacin sodium hydrate (JAN) Indomethacin sodium trihydrate Indometacin sodium		Anti-inflammatory	Cardiovascular agent	COX inhibitor						0
D02113	Colestipol hydrochloride (USP)		Antihyperlipidemic	Bile acid sequestrant							0
D02116	Histrelin acetate		Antineoplastic	Gonadotropin-releasing hormone receptor agonist							0
D02117	Sermorelin acetate (USAN) Sermorelin acetate hydrate		Diagnostic (pituitary function determination)	Growth hormone releasing hormone receptor agonist							0
D02118	Glucagon hydrochloride Glucagon monohydrochloride		Antidiabetic	Diagnostic aid	Glucagon receptor agonist						0
D02121	Ceftibuten hydrate (JP18) Ceftibuten dihydrate		Antibacterial	Cell wall biosynthesis inhibitor							0
D02123	Trovafloxacin mesylate (USAN)		Antibacterial	Nucleic acid biosynthesis inhibitor							0
D02124	Penciclovir sodium (USAN)		Antiviral	DNA polymerase inhibitor							0
D02125	Chloroquine phosphate (USP)		Antimalarial	Amebicide							0
D02127	Piperazine citrate (USP) Piperazine citrate hydrate		Anthelmintic								0
D02128	Difenoxin hydrochloride and atropine sulfate		Antiperistaltic								0
D02130	Tropisetron (INN)		Anti-emetic	Serotonin 5-HT3 receptor antagonist							0
D02133	Naphazoline hydrochloride and pheniramine maleate		Anti-inflammatory (ophthalmic)								0
D02135	Levodopa and benserazide hydrochloride		Antiparkinsonian								0
D02136	Ampicillin and dicloxacillin sodium		Antibacterial								0
D02139	Hydrocortisone acetate, neomycin sulfate, colistin sulfate and thonzonium bromide		Anti-infective								0
D02140	Thonzonium bromide (USAN) Tonzonium bromide (INN)		Detergent								0
D02143	Trichomycin (JP18) Hachimycin (INN)		Antifungal	Cell membrane function inhibitor							0
D02144	Oxytetracycline hydrochloride and polymixin B sulfate		Antibacterial								0
D02145	Piperazine adipate (JP18/USP)		Anthelmintic (veterinary)								0
D02148	Phenindamine tartrate (USAN)		Antiallergic	H1 receptor antagonist							0
D02150	l-Isoprenaline hydrochloride (JP18)		Bronchodilator	Cardiotonic	beta-Adrenergic receptor agonist						0
D02151	Tulobuterol (JP18/INN)		Bronchodilator	beta2-Adrenergic receptor agonist							0
D02154	Aspirin, oxycodone hydrochloride and oxycodone terephthalate		Analgesic								0
D02155	Aspirin, caffeine and propoxyphene hydrochloride		Analgesic								0
D02156	Prednisolone hemisuccinate (USP) Prednisolone succinate (JP18)		Anti-inflammatory	Glucocorticoid receptor agonist							0
D02158	Menopafant (JAN) Minopafant (INN) E 5880		Platelet activating factor antagonist								0
D02159	Undecylenic acid (JAN/USP)		Antifungal								0
D02160	Pyrithioxine (JAN) Pyritinol (INN)		Nootropic								0
D02161	Ioxilan (JAN/USP/INN)		Diagnostic aid (contrast medium)								0
D02162	Chlorprothixene hydrochloride (JAN)		Antipsychotic	Dopamine receptor antagonist							0
D02163	Fluphenazine maleate (JAN)		Antipsychotic	Dopamine D2 receptor antagonist							0
D02164	Cetrimide (JAN)		Disinfectant								0
D02167	Prenylamine lactate (JAN)		Vasodilator (coronary)								0
D02169	Croconazole hydrochloride (JP18)		Antifungal	Ergosterol biosynthesis inhibitor							0
D02170	Indeloxazine hydrochloride (JAN/USAN)		Antidepressant								0
D02171	Sennosides (USP)		Laxative								0
D02172	Noscapine hydrochloride hydrate (JP18)		Antitussive								0
D02178	Grepafloxacin hydrochloride (JAN/USAN)		Antibacterial	Nucleic acid biosynthesis inhibitor							0
D02183	Sodium lactate (JAN/USP)		Replenisher (electrolyte)								0
D02184	Erythromycin stearate (JP18/USP)		Antibacterial	Protein biosynthesis inhibitor							0
D02185	Chloramphenicol sodium succinate (JP18/USP)		Antibacterial	Antirickettsial	Protein biosynthesis inhibitor						0
D02187	Fosfomycin calcium hydrate (JP18)		Antibacterial	Cell wall biosynthesis inhibitor							0
D02188	Fosfomycin sodium (JP18)		Antibacterial	Cell wall biosynthesis inhibitor							0
D02189	Magnesium stearate (JP18/NF)		Pharmaceutic aid (tablet and capsule lubricant)								0
D02190	Carbenicillin disodium (USP) Carbenicillin sodium (JAN)		Antibacterial	Cell wall biosynthesis inhibitor							0
D02191	Cefamandole sodium (JAN)		Antibacterial	Cell wall biosynthesis inhibitor							0
D02192	Saccharin sodium (USP) Saccharin sodium hydrate (JP18) Sodium saccharin dihydrate		Pharmaceutic aid (flavor)	Sweetener (non-nutritive)							0
D02193	Echothiophate iodide (USP) Ecothiopate iodide (JP18/INN)		Miotic	Butyrylcholinesterase inhibitor							0
D02196	Methicillin sodium (USAN) Meticillin sodium (JAN) Methicillin sodium monohydrate		Antibacterial	Cell wall biosynthesis inhibitor							0
D02199	Carbenicillin phenyl sodium (USAN) Carfecillin sodium (JAN)		Antibacterial	Cell wall biosynthesis inhibitor							0
D02200	Pilocarpine hydrochloride (JP18/USP)		Antiglaucoma	Miotic	Salivation accelaletor	Muscarinic acetylcholine receptor agonist					0
D02201	Talampicillin hydrochloride (JP18/USAN)		Antibacterial	Cell wall biosynthesis inhibitor							0
D02202	Lobeline hydrochloride (JAN)		Respiratory stimulant								0
D02203	Hetacillin potassium (JAN/USAN)		Antibacterial	Cell wall biosynthesis inhibitor							0
D02204	Hexamethonium bromide (JAN/INN)		Antihypertensive	Nicotinic acetylcholine receptor antagonist							0
D02205	Ethylmorphine hydrochloride hydrate (JP18) Ethylmorphine hydrochloride dihydrate		Analgesic (narcotic)	Antitussive	Opioid receptor agonist						0
D02206	Buformin hydrochloride (JP18)		Antidiabetic	Hypoglycemic							0
D02207	Tubocurarine chloride (USP) Tubocurarine chloride hydrate (JAN)		Neuromuscular blocking agent								0
D02209	Ribostamycin sulfate (JP18)		Antibacterial	Protein biosynthesis inhibitor							0
D02210	Sulfobromophthalein sodium (JP18)		Diagnostic (liver function)								0
D02220	Dibucaine hydrochloride (JP18/USP)		Anesthetic (local)								0
D02226	Cefazolin sodium hydrate (JP18)		Antibacterial	Cell wall biosynthesis inhibitor							0
D02228	Cefotetan disodium (USP) Cefotetan sodium (JAN)		Antibacterial	Cell wall biosynthesis inhibitor							0
D02230	Gramicidin S hydrochloride (JAN) Gramicidin S dihydrochloride		Antibacterial								0
D02232	Cefoselis sulfate (JAN) FK 037		Antibacterial	Cell wall biosynthesis inhibitor							0
D02233	Cefozopran hydrochloride (JP18)		Antibacterial	Cell wall biosynthesis inhibitor							0
D02234	Cyproheptadine hydrochloride (JP18/USP) Cyproheptadine hydrochloride sesquihydrate		Antiallergic	Antipruritic	H1 receptor antagonist	Serotonin receptor antagonist					0
D02236	Flupentixol dihydrochloride (JAN)		Antipsychotic	Dopamine receptor antagonist							0
D02237	Guanethidine sulfate (USAN)		Antihypertensive	Noradrenaline release inhibitor							0
D02238	Levallorphan tartrate (JP18)		Narcotic antagonist	Respiratory stimulant	Opioid receptor agonist/antagonist						0
D02239	Sparteine sulfate (JAN/USAN) Sparteine sulfate pentahydrate		Antiarrhythmic	Oxytocic	Sodium channel blocker						0
D02240	Diatrizoic acid (USP) Amidotrizoic acid (JP18)		Diagnostic aid (radiopaque medium)								0
D02243	Meclofenoxate hydrochloride (JP18)		Nootropic	Stimulant (central)							0
D02245	Trimeprazine tartrate (USP) Alimemazine tartrate (JP18)		Antiallergic	Antipruritic	H1 receptor antagonist						0
D02247	Biperiden lactate (JAN/USP)		Antiparkinsonian	Muscarinic acetylcholine receptor antagonist							0
D02248	Levomepromazine maleate (JP18/USAN)		Analgesic	Antipsychotic							0
D02249	Emedastine difumarate (JP18/USP)		Antiallergic	Antiasthmatic	H1 receptor antagonist						0
D02253	Pentobarbital calcium (JP18)		Sedative-hypnotic								0
D02254	Calcium lactate hydrate (JP18) Calcium lactate pentahydrate		Antihypocalcemia	Supplement (calcium)							0
D02255	Chlortetracycline hydrochloride (JAN/USP)		Antibacterial	Antiprotozoal	Protein biosynthesis inhibitor						0
D02259	Sodium iodide I 131 (JP18/USP)		Antineoplastic	Diagnostic aid	Radioactive agent						0
D02261	Quinine hydrochloride hydrate (JP18) Quinine hydrochloride dihydrate		Antimalarial								0
D02265	Protoporphyrin disodium (JAN)		Liver function improving agent								0
D02266	Cetraxate hydrochloride (JP18/USAN)		Anti-ulcerative								0
D02267	Foscarnet sodium hydrate (JAN) Trisodium phosphonoformate hexahydrate		Antiviral	DNA polymerase inhibitor							0
D02268	Ergoloid mesylates (USP) Dihydroergotoxine mesilate (JP18)		Nootropic	Vasodilator	alpha-Adrenergic receptor antagonist						0
D02269	Kitasamycin (JP18/USAN)		Antibacterial	Protein biosynthesis inhibitor							0
D02270	Viomycin sulfate (JAN)		Antibiotic								0
D02271	Morphine hydrochloride hydrate (JP18) Morphine hydrochloride trihydrate		Analgesic (narcotic)	Opioid receptor agonist							0
D02273	Isoproterenol sulfate, dexamethasone and atropine methybromide		Antiasthmatic								0
D02275	Suxamethonium chloride hydrate (JP18) Suxamethonium chloride dihydrate		Muscle relaxant								0
D02276	Ethanolamine oleate (USAN) Monoethanolamine oleate (JAN)		Antivaricose	Hemostatic	Sclerosing agent						0
D02280	Sodium L-glutamate hydrate (JAN) Monosodium glutamate (NF) Monosodium L-glutamate monohydrate		Antihyperammonemic	Pharmaceutic aid (perfume)							0
D02281	Levalbuterol hydrochloride (USP)		Antiasthmatic	Bronchodilator	beta2-Adrenergic receptor agonist						0
D02282	Rolitetracycline (JAN/USAN/INN)		Antibacterial	Protein biosynthesis inhibitor							0
D02283	Iomazenil (123I) (JAN/INN)		Diagnostic aid	Radioactive agent							0
D02285	Tiludronate disodium (USAN)		Antiresorptive	Osteoporosis agent							0
D02286	Betamethasone benzoate (USP)		Anti-inflammatory	Glucocorticoid receptor agonist							0
D02287	Clocortolone pivalate (USP)		Anti-inflammatory	Glucocorticoid receptor agonist							0
D02288	Hydrocortisone valerate (USP)		Anti-inflammatory	Glucocorticoid receptor agonist							0
D02289	Medrysone (USAN)		Anti-inflammatory (ophthalmic)	Glucocorticoid receptor agonist							0
D02291	Levmetamfetamine (USP/INN)		Nasal decongestant								0
D02292	Gallamine triethiodide (USP)		Neuromuscular blocking agent								0
D02293	Calcium ascorbate (USP)		Supplement (vitamin C)								0
D02294	Denatonium benzoate (NF)		Pharmaceutic aid (alcohol denaturant)								0
D02296	Isopropyl myristate (NF)		Pharmaceutic aid (emollient)								0
D02298	Dimethisterone (JAN/USAN)		Contraceptive								0
D02300	Adenosine triphosphate disodium hydrate (JAN) Adenosine triphosphate disodium trihydrate Adenosine 5'-triphosphate disodium		Antivertigo	Metabolic enhancer							0
D02301	Oxolinic acid (USAN/INN) OA		Antibacterial	Nucleic acid biosynthesis inhibitor							0
D02302	Flumequine (USAN/INN) FLM		Antibacterial (veterinary)	Nucleic acid biosynthesis inhibitor							0
D02303	Miloxacin (INN)		Antibacterial (veterinary)								0
D02305	Rosoxacin (USAN/INN) ROS		Antibacterial	Nucleic acid biosynthesis inhibitor							0
D02308	Fumaric acid (NF)		Antipsoriatic	Pharmaceutic aid (acidifier)							0
D02314	Benzaldehyde (NF)		Pharmaceutic aid (flavor)								0
D02315	Oleic acid (NF)		Pharmaceutic aid (emulsifying)								0
D02317	Tosufloxacin (USAN)		Antibacterial	Nucleic acid biosynthesis inhibitor							0
D02318	Lomefloxacin (USAN)		Antibacterial	Nucleic acid biosynthesis inhibitor							0
D02321	Amsacrine (USAN/INN)		Antineoplastic	Topoisomerase II inhibitor							0
D02322	Apramycin (USAN/INN) (abbr) APR		Antibacterial	Protein biosynthesis inhibitor							0
D02323	Tolrestat (USAN/INN)		Hypoglycemic	Aldose reductase inhibitor							0
D02324	Alginic acid (NF)		Pharmaceutic aid (emulsifying	tablet binder)							0
D02327	Doxylamine succinate (USP)		Sedative-hypnotic	H1 receptor antagonist							0
D02328	Zopolrestat (USAN/INN)		Antidiabetic	Aldose reductase inhibitor							0
D02329	Maltodextrin (NF)		Pharmaceutic aid (coating agent	tablet binder	tablet and capsule diluent	viscosity-increasing)					0
D02330	Methylene chloride (NF)		Pharmaceutic aid (solvent)								0
D02333	Coumermycin (USAN) Coumermycin A1		Antibacterial								0
D02335	Menadione (USP)		Hemostatic	Supplement (vitamin K)							0
D02337	Diethanolamine (NF) Diolamine		Pharmaceutic aid (alkalizing)								0
D02338	Acebutolol (USAN/INN)		Antiarrhythmic	Antihypertensive	Vasodilator	beta1-Adrenergic receptor antagonist					0
D02339	Azlocillin (USAN/INN)		Antibacterial	Cell wall biosynthesis inhibitor							0
D02343	Carboprost (USAN/INN)		Oxytocic	Prostaglandin F receptor agonist							0
D02346	Lincomycin hydrochloride hydrate (JP18/USP) LCM		Antibacterial	Protein biosynthesis inhibitor							0
D02349	Dipivefrin (USAN) Dipivefrine (INN)		Antiglaucoma	Adrenergic receptor agonist							0
D02352	Cefaclor (USP) Cefaclor monohydrate		Antibacterial	Cell wall biosynthesis inhibitor							0
D02353	Cefadroxil (USP) Cefadroxil monohydrate		Antibacterial	Cell wall biosynthesis inhibitor							0
D02354	Thiethylperazine (USAN/INN)		Anti-emetic	Antipsychotic	Dopamine D2 receptor antagonist						0
D02359	Ritodrine (USAN/INN)		Tocolytic	beta2-Adrenergic receptor agonist							0
D02361	Propiomazine (USAN/INN)		Sedative-hypnotic								0
D02364	Lobeline (INN)		Respiratory stimulant								0
D02369	Histrelin (USAN/INN)		Antineoplastic	Gonadotropin-releasing hormone receptor agonist							0
D02371	Clocapramine hydrochloride hydrate (JP18)		Antipsychotic	Neuroleptic	Dopamine D2 receptor antagonist						0
D02372	Perospirone hydrochloride hydrate (JAN)		Antipsychotic	Serotonin receptor antagonist	Dopamine D2 receptor antagonist						0
D02377	Anethole (NF)		Pharmaceutic aid (flavor)								0
D02378	Acronine (USAN/INN)		Antineoplastic								0
D02379	Diethyltoluamide (USP/INN) DEET		Repellent								0
D02380	Amitraz (USP/INN)		Scabicide	Octopamine receptor agonist							0
D02381	Aspartame (NF/INN)		Pharmaceutic aid (sweetener)								0
D02383	Prenylamine (USAN/INN)		Vasodilator (coronary)								0
D02384	Verlukast (USAN/INN)		Antiasthmatic	Leukotriene receptor antagonist							0
D02385	Levcromakalim (USAN/INN) Lemakalim		Antiasthmatic	Antihypertensive							0
D02386	Ticrynafen (USAN) Tienilic acid (INN)		Antihypertensive	Diuretic	Uricosuric	Na-K-Cl cotransporter inhibitor					0
D02387	Cycloguanil pamoate (USAN) Cycloguanil embonate (INN)		Antimalarial								0
D02388	Levonordefrin (USP) Corbadrine (INN)		Antihypertensive	Vasoconstrictor	alpha2-Adrenergic receptor agonist						0
D02389	Primidolol (USAN/INN)		Anti-anginal	Antiarrhythmic	Antihypertensive	beta1-Adrenergic receptor antagonist					0
D02390	Zinc gluconate (USP)		Supplement (trace mineral)								0
D02391	Cethromycin (USAN/INN)		Antibacterial	Protein biosynthesis inhibitor							0
D02392	Nosiheptide (USAN/INN)		Antibiotic	Growth stimulant (veterinary)							0
D02393	Resorcinol monoacetate (USP)		Antiseborrheic	Keratolytic							0
D02394	Ferrous gluconate (USP)		Anti-anemic	Hematinic	Supplement (iron)						0
D02396	Hexoprenaline sulfate (USAN)		Bronchodilator	Tocolytic	beta2-Adrenergic receptor agonist						0
D02398	Estramustine phosphate sodium (USAN)		Antineoplastic	Alkylating agent							0
D02401	Betadex (NF/INN)		Pharmaceutic aid (sequestering agent)								0
D02402	Thallous chloride Tl 201 (USP) Thallium (201Tl) chloride injection (JP18)		Diagnostic aid	Radioactive agent							0
D02403	Potassium phosphate, dibasic (JAN/USP)		Replenisher (electrolyte)								0
D02404	Procaterol hydrochloride (USAN)		Bronchodilator	beta2-Adrenergic receptor agonist							0
D02405	Penicillin V benzathine (USP)		Antibacterial	Cell wall biosynthesis inhibitor							0
D02406	Cefatrizine (USAN)		Antibacterial	Cell wall biosynthesis inhibitor							0
D02407	Lidamidine hydrochloride (USAN)		Antiperistaltic								0
D02408	Trimipramine maleate (JAN/USP)		Antidepressant	Serotonin-noradrenaline reuptake inhibitor (SNRI)							0
D02409	Caffeine and sodium benzoate (JP18) Sodium caffeine benzoate		Stimulant (central)								0
D02410	Selfotel (USAN/INN)		NMDA receptor antagonist								0
D02411	Potassium sorbate (NF)		Pharmaceutic aid (antimicrobial preservative)								0
D02412	Ascorbyl palmitate (NF)		Pharmaceutic aid (antioxidant)								0
D02413	Butylated hydroxytoluene (NF)		Pharmaceutic aid (antioxidant)								0
D02414	Oxyquinoline sulfate (NF)		Disinfectant								0
D02415	Apalcillin sodium (USAN)		Antibacterial	Cell wall biosynthesis inhibitor							0
D02417	Flutropium bromide (JAN) Flutropium bromide monohydrate		Bronchodilator	Muscarinic acetylcholine receptor antagonist							0
D02418	Physostigmine salicylate (JAN/USP)		Acetylcholinesterase inhibitor (ophthalmic)								0
D02419	Diphenhydramine salicylate (JAN)		Antiallergic	Antivertigo	H1 receptor antagonist						0
D02420	Acetylspiramycin (JP18) Spiramycin II		Antibiotic	Protein biosynthesis inhibitor							0
D02423	Sodium trimetaphosphate (USAN)		Pharmaceutic aid								0
D02424	Glyprothiazol (INN) IPTD		Antidiabetic								0
D02425	Carbutamide (INN)		Antidiabetic	Hypoglycemic	Sulfonylurea receptor agonist						0
D02426	Glycyclamide (INN) Tolcyclamide		Antidiabetic	Hypoglycemic							0
D02427	Glibornuride (USAN/INN)		Antidiabetic	Hypoglycemic	Sulfonylurea receptor agonist						0
D02428	Glisentide (INN) Glypentide		Antidiabetic	Hypoglycemic							0
D02429	Glisolamide (INN) Glysolamide		Antidiabetic	Hypoglycemic							0
D02430	Gliquidone (INN)		Antidiabetic	Hypoglycemic	Sulfonylurea receptor agonist						0
D02431	Gliflumide (USAN)		Antidiabetic	Hypoglycemic							0
D02432	Glicetanile sodium (USAN) Glydanile		Antidiabetic	Hypoglycemic							0
D02433	Optochin hydrochloride Ethylhydrocupreine hydrochloride		Antibacterial								0
D02435	Sulfamerazine (INN)		Antibacterial	Folic acid biosynthesis inhibitor							0
D02437	Sulfaguanidine (INN)		Antibacterial	Folic acid biosynthesis inhibitor							0
D02438	Xyloylsulfamine		Antibacterial								0
D02439	Sulfamethoxypyridazine (INN)		Antibacterial	Folic acid biosynthesis inhibitor							0
D02440	Phthalylsulfathiazole (INN)		Antibacterial	Folic acid biosynthesis inhibitor							0
D02441	Ethoxzolamide		Antiglaucoma	Diuretic	Carbonic anhydrase inhibitor						0
D02442	Cyclamic acid (USAN)		Sweetener (non-nutritive)								0
D02443	Sodium cyclamate (INN)		Sweetener (non-nutritive)								0
D02444	Calcium cyclamate		Sweetener (non-nutritive)								0
D02445	Tosylchloramide sodium (INN) Chloramine T		Disinfectant								0
D02446	Halazone (USP/INN)		Disinfectant								0
D02447	Succinylsulfathiazole Succinylsulfathiazole monohydrate		Antibacterial	Folic acid biosynthesis inhibitor							0
D02449	Sulfaethidole (INN)		Antibacterial								0
D02450	Sulfametomidine (JAN) Sulfametomidine monohydrate		Antibacterial								0
D02451	Fadrozole hydrochloride (USAN)		Antineoplastic	Estrogen biosynthesis inhibitor							0
D02452	Benexate hydrochloride betadex (JAN)		Anti-ulcerative								0
D02453	Flumethiazide (INN)		Antihypertensive	Na+-Cl- symport inhibitor							0
D02454	Hexylcaine hydrochloride		Anesthetic (local)								0
D02455	Piperocaine hydrochloride		Anesthetic (local)								0
D02456	Aminobenzoic acid (USP) p-Aminobenzoic acid		Ultraviolet screen								0
D02457	Acetrizoic acid		Diagnostic aid (contrast medium)								0
D02458	Methylparaben sodium (NF)		Pharmaceutic aid (antimicrobial preservative)								0
D02459	Propylparaben sodium (NF)		Pharmaceutic aid (antimicrobial preservative)								0
D02460	Clopamide (USAN/INN)		Antihypertensive	Diuretic							0
D02461	Penicillin G procaine (USP)		Antibacterial	Cell wall biosynthesis inhibitor							0
D02462	Glybuthiazol (INN) Glybuthiazole		Antidiabetic								0
D02463	Balofloxacin hydrate (JAN)		Antibacterial	Nucleic acid biosynthesis inhibitor							0
D02467	Droxacin sodium (USAN)		Antibacterial								0
D02468	Tioxacin (INN)		Antibacterial								0
D02469	Temafloxacin hydrochloride (JAN/USAN)		Antibacterial	Nucleic acid biosynthesis inhibitor							0
D02470	Alatrofloxacin mesylate (USAN)		Antibacterial	Nucleic acid biosynthesis inhibitor							0
D02473	Enrofloxacin (USP/INN) ERFX		Antibacterial (veterinary)	Nucleic acid biosynthesis inhibitor							0
D02474	Rufloxacin (INN)		Antibacterial	Nucleic acid biosynthesis inhibitor							0
D02475	Sitafloxacin (USAN) Sitafloxacin hydrate (JAN)		Antibacterial	Nucleic acid biosynthesis inhibitor							0
D02476	Meclocycline (USAN/INN)		Antibacterial	Protein biosynthesis inhibitor							0
D02477	Meclocycline sulfosalicylate (USP)		Antibacterial	Protein biosynthesis inhibitor							0
D02478	Disulfamide (BAN)		Diuretic								0
D02479	Aminothiazole (INN)		Antibacterial								0
D02480	Diloxanide furoate (USP)		Amebicide	Antiprotozoal							0
D02485	Halofantrine hydrochloride (USAN)		Antimalarial								0
D02486	Nitazoxanide (USAN/INN)		Antiprotozoal								0
D02489	Benznidazole (USAN/INN)		Antiprotozoal								0
D02490	Tylosin (USP/INN) TS		Antibacterial (veterinary)	Protein biosynthesis inhibitor							0
D02492	Tilmicosin (USP/INN) TMS		Antibacterial (veterinary)	Protein biosynthesis inhibitor							0
D02493	Tilmicosin phosphate (USAN) TP		Antibacterial (veterinary)	Protein biosynthesis inhibitor							0
D02494	Miltefosine (INN)		Antiprotozoal								0
D02496	Methisazone (USAN) Metisazone (INN) Marboran		Antiviral								0
D02497	Fosamprenavir (INN)		Antiviral	HIV protease inhibitor							0
D02504	Aspoxicillin hydrate (JP18) ASPC		Antibacterial	Cell wall biosynthesis inhibitor							0
D02506	Phenoxymethylpenicillin benzathine (JAN) Penicillin V benzathine tetrahydrate		Antibacterial	Cell wall biosynthesis inhibitor							0
D02507	Nihydrazone (INN)		Antiprotozoal								0
D02508	Pivampicillin hydrochloride (USAN)		Antibacterial	Cell wall biosynthesis inhibitor							0
D02509	Panipenem and betamipron (JP18)		Antibiotic								0
D02510	Furaltadone (INN)		Anti-infective (urinary)								0
D02511	Furalazine (prop.INN)		Antibacterial								0
D02512	Dihydrostreptomycin sulfate (USP)		Antibacterial	Protein biosynthesis inhibitor							0
D02513	Nifurpirinol (USAN)		Antibacterial								0
D02514	Nifuradene (USAN/INN)		Antibacterial								0
D02515	Nifuroxime (INN)		Antiprotozoal								0
D02516	Sulfamoxole (USAN/INN)		Antibacterial	Folic acid biosynthesis inhibitor							0
D02517	Sulfameter (USAN) Sulfametoxydiazine (INN) Sulfamethoxypyrimidine		Antibacterial								0
D02518	Dihydroxymethylfuratrizine		Antibacterial								0
D02519	Sulfacytine (USAN)		Antibacterial	Folic acid biosynthesis inhibitor							0
D02520	Glucosulfone (INN) Glucosulfone sodium		Antibacterial (leprostatic)								0
D02521	Aldesulfone sodium (INN) Sulfoxone sodium		Antibacterial (leprostatic)								0
D02522	Thiazosulfone (INN) Thiazolsulfone		Antibacterial								0
D02523	Erythromycin acistrate (USAN)		Antibacterial	Protein biosynthesis inhibitor							0
D02524	Erythromycin gluceptate (USP) Erythromycin glucoheptonate		Antibacterial	Protein biosynthesis inhibitor							0
D02525	Erythromycin propionate (USAN)		Antibacterial	Protein biosynthesis inhibitor							0
D02526	Guanofuracin		Antibacterial								0
D02528	Furylfuramide		Food additive (antibacterial)								0
D02529	Panazon		Antibacterial (veterinary)								0
D02530	Colistin sulfate and fradiomycin sulfate		Antibacterial								0
D02531	Bacitracin zinc, neomycin sulfate and polymixin B sulfate		Antibiotic (topical)								0
D02534	Nitrovin (BAN) Difurazone		Food additive (veterinary)	Growth stimulant (veterinary)							0
D02535	Timepidium bromide hydrate (JP18)		Antispasmodic	Muscarinic acetylcholine receptor antagonist							0
D02536	Pyrithioxine hydrochloride (JAN) Pyrithioxine dihydrochloride hydrate Pyritinol dihydrochloride		Nootropic								0
D02538	Sodium nifurstyrenate		Anti-infective (veterinary)								0
D02539	Clinafloxacin hydrochloride (USAN)		Antibacterial	Nucleic acid biosynthesis inhibitor							0
D02540	Garenoxacin mesylate (USAN) Garenoxacin mesilate hydrate (JAN)		Antibacterial	Nucleic acid biosynthesis inhibitor							0
D02541	Lomefloxacin mesylate (USAN)		Antibacterial	Nucleic acid biosynthesis inhibitor							0
D02545	Isepamicin (USAN/INN)		Antibacterial	Protein biosynthesis inhibitor							0
D02546	Kainic acid hydrate (JP18)		Anthelmintic								0
D02547	Pamaquine		Antimalarial (veterinary)								0
D02548	Mepacrine dihydrochloride Quinacrine hydrochloride anhydrous		Antimalarial	Antiprotozoal							0
D02550	Rifalazil (USAN/INN) RLZ		Antibacterial (antimycobacterial)								0
D02551	Rifametane (USAN/INN)		Antibacterial								0
D02552	Rifamexil (USAN/INN)		Antibacterial								0
D02553	Rifamide (USAN)		Antibacterial								0
D02555	Posaconazole (JAN/USAN/INN) (abbr) POS		Antifungal	Ergosterol biosynthesis inhibitor							0
D02556	Ravuconazole (prop.INN)		Antifungal	Ergosterol biosynthesis inhibitor							0
D02557	Chlormidazole (INN)		Antifungal	Ergosterol biosynthesis inhibitor							0
D02559	Toloxatone (INN)		Antidepressant	Monoamine oxidase A (MAO-A) inhibitor							0
D02560	Brofaromine (INN)		Antidepressant	Monoamine oxidase A (MAO-A) inhibitor							0
D02562	Rasagiline mesylate (USAN) Rasagiline mesilate (JAN)		Antiparkinsonian	Monoamine oxidase B (MAO-B) inhibitor							0
D02563	Befloxatone (INN)		Antidepressant	Monoamine oxidase A (MAO-A) inhibitor							0
D02564	Pargyline hydrochloride (USAN)		Antidepressant	Antihypertensive	Monoamine oxidase (MAO) inhibitor						0
D02565	Dimetacrine (INN)		Antidepressant	Acetylcholinesterase inhibitor							0
D02566	Maprotiline (USAN)		Antidepressant	Selective noradrenaline reuptake inhibitor (NRI)							0
D02568	Flesinoxan (INN)		Antianxiety								0
D02569	Sunepitron hydrochloride (USAN)		Antianxiety	Antidepressant							0
D02571	Sibutramine hydrochloride (USP) Sibutramine hydrochloride hydrate (JAN) Sibutramine hydrochloride monohydrate		Appetite suppressant	Antidepressant	Serotonin-noradrenaline reuptake inhibitor (SNRI)						0
D02575	Tianeptine (INN)		Antidepressant								0
D02576	Eptapirone (INN)		Antidepressant	Serotonin 5-HT1A receptor agonist							0
D02577	Flibanserin (USAN/INN)		Antidepressant	Serotonin 5-HT1A receptor agonist	Serotonin 5-HT2 receptor antagonist						0
D02578	Agomelatine (INN)		Antidepressant	Serotonin receptor antagonist	Melatonin receptor agonist						0
D02580	Isocarboxazid (INN)		Antidepressant	Monoamine oxidase (MAO) inhibitor							0
D02581	Cimoxatone (INN)		Antidepressant	Monoamine oxidase A (MAO-A) inhibitor							0
D02582	Fenticonazole (INN)		Antifungal	Ergosterol biosynthesis inhibitor							0
D02583	Fenticonazole nitrate (USAN)		Antifungal	Ergosterol biosynthesis inhibitor							0
D02584	Aliconazole (INN)		Antifungal	Ergosterol biosynthesis inhibitor							0
D02585	Vibunazole Bay N-7133		Antifungal	Ergosterol biosynthesis inhibitor							0
D02586	Alteconazole (INN)		Antifungal								0
D02588	Montirelin (INN)		Thyrotropin-releasing hormone receptor agonist								0
D02589	Cromoglicate lisetil (INN)		Antiallergic	Antiasthmatic	Chemical mediator release inhibitor						0
D02590	Israpafant (JAN/INN)		Platelet activating factor antagonist								0
D02591	Dexamethasone acefurate (USAN/INN)		Anti-inflammatory	Glucocorticoid receptor agonist							0
D02592	Dexamethasone beloxil (USAN)		Anti-inflammatory	Glucocorticoid receptor agonist							0
D02594	Abecarnil (INN)		Antianxiety								0
D02595	Mephenesin (INN)		Skeletal muscle relaxant								0
D02596	Tocilizumab (USAN/INN) Tocilizumab (genetical recombination) (JAN)		Anti-inflammatory	Antirheumatic	Immunosuppressant	Anti-IL-6 receptor antibody					0
D02600	Demoxepam (USAN/INN)		Anticonvulsant	Minor tranquilizer							0
D02601	Phenothiazine (INN) Thiodiphenylamin		Antiseptic	Disinfectant							0
D02602	Fenethazine (INN)		Antiallergic								0
D02603	Diethazine hydrochloride		Antiparkinsonian	Muscarinic acetylcholine receptor antagonist							0
D02605	Methoxypromazine maleate		Antipsychotic	Dopamine D2 receptor antagonist							0
D02606	Pipamazine (INN)		Anti-emetic								0
D02607	Mepazine acetate		Antipsychotic								0
D02608	Perazine fendizoate (JAN)		Antipsychotic	Dopamine D2 receptor antagonist							0
D02609	Prochlorperazine edisylate (USP)		Anti-emetic	Antipsychotic	Dopamine D2 receptor antagonist						0
D02610	Thiethylperazine malate (JAN)		Anti-emetic	Antipsychotic	Antivertigo	Dopamine D2 receptor antagonist					0
D02611	Phenoperidine (INN)		Anesthetic	Analgesic (narcotic)							0
D02612	Thiothixene hydrochloride (USP) Thiothixene dihydrochloride dihydrate Tiotixene dihydrochloride		Antipsychotic	Dopamine receptor antagonist							0
D02614	Denopamine (JAN/INN)		Cardiotonic	beta1-Adrenergic receptor agonist							0
D02615	Chlorpromazine hydrochloride, promethazine hydrochloride and phenobarbital		Antipsychotic	Sedative-hypnotic							0
D02616	Pagoclone (USAN/INN)		Antianxiety								0
D02617	Ocinaplon (USAN/INN)		Antianxiety								0
D02618	Butobarbital (BAN) Butethal		Sedative-hypnotic								0
D02619	Carbromal (INN)		Sedative-hypnotic								0
D02620	Azaperone (USP/INN)		Antipsychotic								0
D02621	Fluanisone (INN)		Antipsychotic	Sedative							0
D02622	Pipamperone (USAN/INN) Floropipamide		Antipsychotic	Dopamine D2 receptor antagonist							0
D02623	Moperone (INN)		Antipsychotic	Dopamine D2 receptor antagonist							0
D02624	Eszopiclone (JAN/USP/INN)		Sedative-hypnotic								0
D02625	Trifluperidol (USAN/INN)		Antipsychotic	Neuroleptic	Dopamine D2 receptor antagonist						0
D02626	Bromperidol decanoate (USAN)		Antipsychotic	Dopamine D2 receptor antagonist							0
D02627	Benperidol (USAN/INN)		Antipsychotic								0
D02628	Milenperone (USAN/INN)		Antipsychotic								0
D02629	Fluspirilene (USAN/INN)		Antipsychotic								0
D02630	Penfluridol (USAN/INN)		Antipsychotic								0
D02631	Dilazep dihydrochloride hydrate (JP18) Dilazep dihydrochloride monohydrate		Vasodilator (coronary)								0
D02632	Indisetron hydrochloride (JAN)		Anti-emetic	Serotonin 5-HT3 receptor antagonist							0
D02633	Lomerizine hydrochloride (JAN)		Antimigraine	Vasoconstriction suppressant							0
D02634	Alentemol hydrobromide (USAN)		Antipsychotic								0
D02635	Alpertine (USAN/INN)		Antipsychotic								0
D02636	Batelapine maleate (USAN)		Antipsychotic								0
D02637	Benzindopyrine hydrochloride (USAN)		Antipsychotic								0
D02638	Brofoxine (USAN/INN)		Antipsychotic								0
D02639	Buramate (USAN)		Anticonvulsant	Antipsychotic							0
D02640	Indiplon (USAN/INN)		Sedative-hypnotic								0
D02641	Butaclamol hydrochloride (USAN)		Antipsychotic								0
D02642	Butaperazine (USAN)		Antipsychotic								0
D02643	Butaperazine maleate (USAN)		Antipsychotic								0
D02644	Carphenazine maleate (USAN)		Antipsychotic	Dopamine receptor antagonist							0
D02645	Carvotroline hydrochloride (USAN)		Antipsychotic	Dopamine D2 receptor antagonist							0
D02646	Cinperene (USAN)		Antipsychotic								0
D02647	Cintriamide (USAN) Cintramide (INN)		Antipsychotic								0
D02648	Clomacran phosphate (USAN)		Antipsychotic								0
D02649	Clopimozide (USAN/INN)		Antipsychotic								0
D02650	Clopipazan mesylate (USAN)		Antipsychotic								0
D02651	Cloroperone hydrochloride (USAN)		Antipsychotic								0
D02652	Clothixamide maleate (USAN)		Antipsychotic								0
D02653	Cyclophenazine hydrochloride (USAN)		Antipsychotic								0
D02654	Cyproximide (USAN)		Antidepressant	Antipsychotic							0
D02655	Etazolate hydrochloride (USAN)		Antipsychotic								0
D02656	Fananserin (USAN/INN)		Antipsychotic								0
D02657	Fenimide (USAN/INN)		Antipsychotic								0
D02658	Flucindole (USAN/INN)		Antipsychotic								0
D02659	Flumezapine (USAN)		Antipsychotic	Neuroleptic							0
D02660	Fluotracen hydrochloride (USAN)		Antidepressant	Antipsychotic							0
D02661	Fluspiperone (USAN/INN)		Antipsychotic								0
D02662	Flutroline (USAN/INN)		Antipsychotic								0
D02663	Gevotroline hydrochloride (USAN)		Antipsychotic								0
D02664	Mirimostim (JAN/INN)		Antineutropenic	Hematopoietic stimulant	Mactophage colony-stimulating factor (M-CSF)						0
D02665	Halopemide (USAN/INN)		Antipsychotic								0
D02666	Iloperidone (USAN/INN)		Antipsychotic								0
D02667	Imidoline hydrochloride (USAN)		Antipsychotic								0
D02668	Lenperone (USAN)		Antipsychotic								0
D02669	Lometraline hydrochloride (USAN)		Antiparkinsonian	Antipsychotic							0
D02670	Mazapertine succinate (USAN)		Antipsychotic								0
D02671	Mesoridazine (USAN/INN)		Antipsychotic								0
D02672	Metiapine (USAN/INN)		Antipsychotic								0
D02673	Milipertine (USAN/INN)		Antipsychotic								0
D02674	Naranol hydrochloride (USAN)		Antipsychotic								0
D02675	Ocaperidone (USAN)		Antipsychotic								0
D02676	Oxiperomide (USAN/INN)		Antipsychotic	Dopamine receptor antagonist							0
D02677	Pentiapine maleate (USAN)		Antipsychotic								0
D02678	Pinoxepin hydrochloride (USAN)		Antipsychotic								0
D02679	Piperacetazine (USAN/INN)		Antipsychotic								0
D02680	Pipotiazine palmitate (USAN)		Antipsychotic								0
D02681	Piquindone hydrochloride (USAN)		Antipsychotic								0
D02684	Rimcazole hydrochloride (USAN)		Antipsychotic	Sigma receptor antagonist							0
D02685	Seperidol hydrochloride (USAN)		Antipsychotic								0
D02686	Setoperone (USAN/INN)		Antipsychotic								0
D02687	Tioperidone hydrochloride (USAN)		Antipsychotic								0
D02688	Tiospirone hydrochloride (USAN)		Antipsychotic								0
D02689	Ramelteon (JAN/USAN/INN)		Hypnotic	Melatonin receptor agonist							0
D02693	Devazepide (USAN/INN) L 364718		Prokinetic	Cholecystokinin receptor antagonist							0
D02694	Tifluadom (INN)		Analgesic								0
D02696	Talampanel (INN)		Antiepileptic	AMPA receptor antagonist							0
D02697	Valrubicin (USP/INN)		Antineoplastic	Topoisomerase II inhibitor							0
D02699	Thiazesim hydrochloride (USAN)		Antidepressant								0
D02700	Taclamine hydrochloride (USAN)		Minor tranquilizer								0
D02701	Talniflumate (USAN/INN)		Analgesic	Anti-inflammatory							0
D02702	Talibegron hydrochloride (USAN)		Antiobesity (veterinary)	beta3-Adrenergic receptor agonist							0
D02703	Tametraline hydrochloride (USAN)		Antidepressant								0
D02704	Tampramine fumarate (USAN)		Antidepressant								0
D02705	Alprostadil alfadex (JP18)		Anti-ulcerative (skin)	Vasodilator	Prostaglandin E1 receptor agonist						0
D02706	Sodium gualenate hydrate (JAN) Azulene sulfonate sodium hydrate Sodium guaiazulene sulfonate		Anti-inflammatory	Anti-ulcerative							0
D02707	Hydroxocobalamin acetate (JP18)		Anti-anemic	Hematopoietic	Supplement (vitamin B12)						0
D02708	Alcloxa (JAN/USAN/INN) Aluminum chlorohydroxy allantoinate		Astringent	Keratolytic	Protectant (topical)						0
D02709	Valdecoxib (USAN/INN)		Analgesic	Anti-inflammatory	COX-2 inhibitor						0
D02710	Tarazepide (INN)		Antispasmodic	Cholecystokinin receptor antagonist							0
D02711	Propylene glycolate cefatrizine (JP18)		Antibacterial	Cell wall biosynthesis inhibitor							0
D02712	Tibezonium iodide (INN)		Antiseptic								0
D02713	Carpipramine hydrochloride hydrate (JAN) Carpipramine dihydrochloride		Antidepressant	Antipsychotic							0
D02715	Balsalazide disodium (USP)		Anti-inflammatory (gastrointestinal)								0
D02717	Valnoctamide (USAN/INN)		Tranquilizer								0
D02718	Valrocemide (USAN/INN) Valproyl glycinamide		Anticonvulsant	Antiepileptic							0
D02719	Rosaprostol (INN)		Anti-ulcerative	Prostaglandin F receptor agonist							0
D02720	Beraprost (USAN)		Platelet aggregation inhibitor	Prostaglandin I2 receptor agonist							0
D02722	Limaprost (INN)		Vasodilator	Prostaglandin E1 receptor agonist							0
D02723	Ecraprost (USAN/INN)		Platelet aggregation inhibitor	Prostaglandin E1 receptor agonist							0
D02724	Bimatoprost (JAN/USAN/INN)		Antiglaucoma	Eyelash growth stimulant							0
D02725	Sulprostone (USAN/INN)		Oxytocic	Prostaglandin E2 receptor agonist							0
D02726	Meteneprost (USAN/INN)		Oxytocic								0
D02728	Fluprostenol sodium (USAN)		Luteolytic (veterinary)								0
D02729	Itopride hydrochloride (JAN)		Prokinetic	Dopamine receptor antagonist							0
D02730	Tegaserod maleate (USAN)		Prokinetic	Serotonin receptor agonist							0
D02731	Vardenafil dihydrochoride (USAN)		Vasodilator	Impotence therapy	Phosphodiesterase V inhibitor						0
D02732	Pranlukast hydrate (JP18)		Antiallergic	Antiasthmatic	Anti-inflammatory	Leukotriene receptor antagonist					0
D02733	Trimethobenzamide hydrochloride (USP)		Anti-emetic								0
D02734	Abacavir succinate (USAN)		Antiviral	Reverse transcriptase inhibitor							0
D02735	Rimabotulinumtoxin B (USAN) Botulinum toxin type B (JAN)		Skeletal muscle relaxant								0
D02736	Fomivirsen sodium (USAN)		Antiviral	Translation inhibitor							0
D02738	Abarelix (USAN/INN)		Antineoplastic	Gonadotropin-releasing hormone receptor antagonist							0
D02739	Ablukast (USAN/INN)		Antiasthmatic	Leukotriene receptor antagonist							0
D02741	Ablukast sodium (USAN)		Antiasthmatic	Leukotriene receptor antagonist							0
D02742	Acadesine (USAN/INN)		Antineoplastic	Platelet aggregation inhibitor							0
D02743	Celmoleukin (genetical recombination) (JP18) Celmoleukin (INN)		Antineoplastic	Immunostimulant	Biological response modifier						0
D02744	Interferon alfacon-1 (USAN/INN) Interferon alfacon-1 (genetical recombination) (JAN) (abbr) CIFN		Antiviral	Biological response modifier							0
D02747	Peginterferon alfa-2a (USAN/INN) Peginterferon alfa-2a (genetical recombination) (JAN)		Antiviral	Biological response modifier							0
D02748	Peginterferon alfa-2b (USAN/INN) Peginterferon alfa-2b (genetical recombination) (JAN)		Antiviral	Biological response modifier							0
D02749	Teceleukin (USAN) Teceleukin (genetical recombination) (JP18)		Antineoplastic	Immunostimulant	Biological response modifier						0
D02750	Aceclidine (USAN/INN)		Antihypertensive (intraocular)	Miotic	Muscarinic acetylcholine receptor agonist						0
D02751	Acedapsone (USAN/INN)		Antibacterial (leprostatic)	Antimalarial							0
D02752	Acetosulfone sodium (USAN) Sulfadiasulfone sodium (INN)		Antibacterial (leprostatic)								0
D02753	Acifran (USAN/INN)		Antidyslipidemia (hyperlipoproteinemic)								0
D02755	Acivicin (USAN/INN)		Antineoplastic	Antimetabolite							0
D02756	Aclarubicin (USAN/INN) Aclacinomycin A ACM		Antineoplastic	Topoisomerase inhibitor							0
D02757	Acodazole hydrochloride (USAN)		Antineoplastic								0
D02758	Acolbifene hydrochloride (USAN)		Antineoplastic								0
D02759	Acrisorcin (USAN/INN)		Antifungal								0
D02760	Acrivastine (USAN/INN)		Antiallergic	H1 receptor antagonist							0
D02761	Actinoquinol sodium (USAN)		Ultraviolet screen								0
D02762	Actisomide (USAN/INN)		Antiarrhythmic	Cardiac depressant	Sodium channel blocker						0
D02763	Actodigin (USAN/INN)		Cardiotonic								0
D02765	Adaprolol maleate (USAN)		Antiglaucoma	Antihypertensive	beta-Adrenergic receptor antagonist						0
D02766	Valpromide (INN)		Antiepileptic								0
D02767	Adatanserin hydrochloride (USAN)		Antianxiety	Antidepressant	Serotonin 5-HT1A receptor agonist	Serotonin 5-HT2 receptor antagonist					0
D02768	Adefovir (USAN/INN)		Antiviral	Reverse transcriptase inhibitor							0
D02770	Adinazolam (USAN/INN)		Antidepressant	Sedative-hypnotic							0
D02771	Adinazolam mesylate (USAN)		Antidepressant								0
D02772	Adiphenine hydrochloride (USAN)		Smooth muscle relaxant								0
D02773	Adozelesin (USAN/INN)		Antineoplastic								0
D02774	Adrenalone (USAN/INN)		Hemostatic	Vasoconstrictor	Adrenergic receptor agonist						0
D02775	Adrogolide hydrochloride (USAN)		Antiparkinsonian	Dopamine D1 receptor agonist							0
D02777	Abamectin (USAN/INN)		Antiparasitic								0
D02779	Acacia (JP18/NF) Powdered acacia (JP18)		Pharmaceutic aid (emulsifying	suspending	vehicle	viscosity-increasing)					0
D02781	Acemannan (USAN/INN)		Antiviral	Immunomodulator							0
D02782	Actaplanin (USAN/INN)		Antibiotic								0
D02783	Afovirsen sodium (USAN)		Antiviral	Translation inhibitor							0
D02784	Agalsidase alfa (USAN/INN) Agalsidase alfa (genetical recombination) (JAN)		Lysosomal storage disease treatment	Enzyme replacement (alpha-galactosidase)							0
D02785	Aklomide (USAN/INN)		Coccidiostat (for poultry)								0
D02786	Alamecin (USAN)		Antibacterial								0
D02787	Alaproclate (USAN/INN)		Antidepressant	Selective serotonin reuptake inhibitor (SSRI)							0
D02788	Albumin aggregated (USAN)		Diagnostic aid (lung imaging)								0
D02789	Iodinated I 131 albumin aggregated (USP) Albumin aggregated iodinated I 131		Radioactive agent								0
D02790	Albumin aggregated iodinated I 131 serum (USAN)		Radioactive agent								0
D02791	Albumin chromated Cr 51 serum (USAN)		Radioactive agent								0
D02793	Iodinated I 125 Albumin (USP) Albumin iodinated I 125		Diagnostic aid (blood volume determination)	Radioactive agent							0
D02794	Albumin iodinated I 125 serum (USAN) Iodinated (125I) human serum albumin (INN)		Diagnostic aid (blood volume determination)	Radioactive agent							0
D02795	Iodinated I 131 albumin (USP) Albumin iodinated I 131		Diagnostic aid (blood volume determination	intrathecal imaging)	Radioactive agent						0
D02796	Albumin iodinated I 131 serum (USAN)		Diagnostic aid (blood volume determination	intrathecal imaging)	Radioactive agent						0
D02797	Albutoin (USAN/INN)		Anticonvulsant								0
D02798	Alcohol diluted (NF)		Pharmaceutic aid (solvent)								0
D02799	Alcohol, rubbing (USP)		Disinfectant	Rubefacient							0
D02801	Alemcinal (USAN/INN)		Prokinetic	Motilin receptor agonist							0
D02803	Aletamine hydrochloride (USAN)		Antidepressant								0
D02804	Alexidine (USAN/INN)		Antibacterial	Antiseptic							0
D02805	Alexomycin (USAN)		Growth stimulant (veterinary)								0
D02806	Alfaprostol (USAN/INN)		Luteolytic (veterinary)								0
D02808	Algestone acetonide (USAN)		Anti-inflammatory								0
D02809	Algestone acetophenide (USAN)		Contraceptive								0
D02810	Alglucerase (JAN/USAN/INN)		Lysosomal storage disease treatment	Enzyme replacement (glucocerebrosidase)							0
D02811	Alicaforsen sodium (USAN)		Anti-inflammatory	Translation inhibitor							0
D02812	Aliflurane (USAN/INN)		Anesthetic (inhalation)								0
D02813	Alipamide (USAN/INN)		Antihypertensive	Diuretic							0
D02814	Alitame (USAN)		Sweetener								0
D02816	Alkyl (C12-15) benzoate (NF)		Pharmaceutic aid (emollient	vehicle	oleaginous)						0
D02817	Allobarbital (USAN/INN)		Sedative-hypnotic								0
D02818	Allyl isothiocyanate (USP)		Repellent								0
D02819	Almadrate sulfate (USAN)		Antacid								0
D02821	Almagate (USAN/INN)		Antacid								0
D02822	Almitrine mesylate (USAN)		Respiratory stimulant								0
D02823	Almond oil (NF)		Pharmaceutic aid (emollient	perfume	vehicle	oleaginous)					0
D02824	Almotriptan (USAN)		Antimigraine	Serotonin receptor agonist							0
D02825	Almotriptan malate (USP)		Antimigraine	Serotonin receptor agonist							0
D02826	Alniditan dihydrochloride (USAN)		Antimigraine	Serotonin receptor agonist							0
D02828	Alonimid (USAN/INN)		Sedative-hypnotic								0
D02829	Alosetron hydrochloride (USAN)		Anti-emetic	Serotonin 5-HT3 receptor antagonist							0
D02830	Alovudine (USAN/INN)		Antiviral	Reverse transcriptase inhibitor							0
D02833	Alpidem (USAN/INN)		Antianxiety								0
D02834	Alprenoxime hydrochloride (USAN)		Antiglaucoma	beta-Adrenergic receptor antagonist							0
D02835	Alrestatin sodium (USAN)		Antidiabetic	Aldose reductase inhibitor							0
D02836	Altanserin tartrate (USAN)		Diagnostic aid (brain imaging)	Serotonin receptor antagonist							0
D02838	Althiazide (USAN) Altizide (INN)		Antihypertensive								0
D02839	Altinicline maleate (USAN)		Antiparkinsonian	Nicotinic acetylcholine receptor agonist							0
D02840	Altrenogest (USAN/INN)		Estuary inducer (veterinary)								0
D02841	Altretamine (USP/INN)		Antineoplastic	Alkylating agent							0
D02842	Alum, ammonium (USP)		Astringent (topical)								0
D02844	Aluminum carbonate, basic (USAN)		Antacid								0
D02845	Aluminum chloride (USP) Aluminium chloride hexahydrate		Astringent (topical)								0
D02846	Cinalukast (USAN/INN)		Antiasthmatic	Leukotriene receptor antagonist							0
D02847	Ontazolast (USAN/INN)		Antiasthmatic	Leukotriene receptor antagonist							0
D02848	Pobilukast edamine (USAN)		Antiasthmatic	Leukotriene receptor antagonist							0
D02849	Ritolukast (USAN/INN)		Antiasthmatic	Leukotriene receptor antagonist							0
D02850	Sulukast (USAN/INN)		Antiasthmatic	Leukotriene receptor antagonist							0
D02851	Tomelukast (USAN/INN)		Antiasthmatic	Leukotriene receptor antagonist							0
D02852	Aluminum chlorohydrate (USP) Aluminum chlorhydroxide Aluminum hydroxychloride		Anhidrotic								0
D02853	Aluminum chlorohydrex (USAN)		Astringent (topical)								0
D02855	Aluminum chlorohydrex propylene glycol (USP)		Anhidrotic								0
D02856	Aluminum dichlorohydrate (USP)		Anhidrotic								0
D02858	Aluminum dichlorohydrex propylene glycol (USP)		Anhidrotic								0
D02860	Limaprost alfadex (JP18)		Vasodilator	Prostaglandin E1 receptor agonist							0
D02861	Indinavir sulfate ethanolate (JAN)		Antiviral	HIV protease inhibitor							0
D02863	Aluminum sesquichlorohydrate (USP)		Anhidrotic								0
D02865	Aluminum sesquichlorohydrex propylene glycol (USP)		Anhidrotic								0
D02866	Aluminum subacetate (USP)		Astringent								0
D02867	Fosamprenavir calcium hydrate (JAN)		Antiviral	HIV protease inhibitor							0
D02868	Aluminum zirconium octachlorohydrate (USP)		Anhidrotic								0
D02869	Aluminum zirconium octachlorohydrex Gly (USP)		Anhidrotic								0
D02870	Aluminum zirconium pentachlorohydrate (USP)		Anhidrotic								0
D02871	Aluminum zirconium pentachlorohydrex Gly (USP)		Anhidrotic								0
D02872	Aluminum zirconium tetrachlorohydrate (USP)		Anhidrotic								0
D02873	Aluminum zirconium tetrachlorohydrex Gly (USP)		Anhidrotic								0
D02874	Aluminum zirconium trichlorohydrate (USP)		Anhidrotic								0
D02875	Aluminum zirconium trichlorohydrex Gly (USP)		Anhidrotic								0
D02876	Alvameline maleate (USAN)		Dementia therapeutic agent	Muscarinic acetylcholine receptor agonist/antagonist							0
D02877	Alverine citrate (USAN)		Antispasmodic	Smooth muscle relaxant							0
D02878	Alvimopan (USAN) Alvimopan dihydrate		Laxative	Opioid receptor antagonist							0
D02879	Alvircept sudotox (USAN/INN)		Antiviral								0
D02880	Alvocidib hydrochloride (USAN)		Antineoplastic	Cyclin-dependent kinase (CDK) inhibitor							0
D02881	Amadinone acetate (USAN)		Progesterone receptor agonist								0
D02882	Ambomycin (USAN/INN)		Antineoplastic								0
D02883	Ambruticin (USAN/INN)		Antifungal								0
D02884	Ambuphylline (USAN) Bufylline (BAN)		Diuretic	Smooth muscle relaxant							0
D02885	Ambuside (USAN/INN)		Diuretic								0
D02886	Amcinafal (USAN/INN)		Anti-inflammatory								0
D02887	Amcinafide (USAN/INN)		Anti-inflammatory								0
D02888	Amdinocillin (USAN) Mecillinam (INN)		Antibacterial	Cell wall biosynthesis inhibitor							0
D02889	Amdinocillin pivoxil (USAN) Pivmecillinam (INN)		Antibacterial	Cell wall biosynthesis inhibitor							0
D02890	Amdoxovir (USAN/INN)		Antiviral	Reverse transcriptase inhibitor							0
D02891	Amedalin hydrochloride (USAN)		Antidepressant								0
D02892	Ameltolide (USAN/INN)		Anticonvulsant								0
D02893	Amesergide (USAN/INN)		Antidepressant	Serotonin receptor antagonist							0
D02894	Ametantrone acetate (USAN)		Antineoplastic								0
D02896	Amflutizole (USAN/INN)		Gout suppressant	Xanthine oxidase inhibitor							0
D02897	Amfonelic acid (USAN) Acidum amfonelicum (INN)		Stimulant (central)								0
D02898	Amicloral (USAN)		Food additive (veterinary)								0
D02899	Amicycline (USAN/INN)		Antibacterial								0
D02900	Amidapsone (USAN/INN)		Antiviral (for poultry)								0
D02901	Amidephrine mesylate (USAN) Amidefrine mesilate (INN)		Cardiotonic	alpha-Adrenergic receptor agonist							0
D02902	Amifloxacin (USAN/INN)		Antibacterial								0
D02903	Amifloxacin mesylate (USAN)		Antibacterial								0
D02904	Amiloxate (USP/INN)		Ultraviolet screen (UVB absorber)								0
D02905	Aminacrine hydrochloride (USAN) Aminoacridine hydrochloride		Antiseptic	Disinfectant (topical)							0
D02906	Aminobenzoate potassium (USP)		Analgesic								0
D02909	Aminorex (USAN/INN)		Appetite suppressant								0
D02911	Amiprilose hydrochloride (USAN)		Anti-inflammatory								0
D02912	Amiquinsin hydrochloride (USAN)		Antihypertensive								0
D02915	Ammonia N 13 (USP)		Diagnostic aid (cardiac imaging	liver imaging)	Radioactive agent						0
D02917	Ammonia spirit, aromatic (USP)		Respiratory stimulant								0
D02918	Ammonio methacrylate copolymer (NF)		Pharmaceutic aid (coating agent)								0
D02919	Ammonium carbonate (NF)		Pharmaceutic aid (source of ammonia)								0
D02923	Amorolfine (USAN/INN)		Antifungal	Ergosterol biosynthesis inhibitor							0
D02924	Amotosalen hydrochloride (USAN)		Antibacterial								0
D02926	Amphecloral (USAN) Amfecloral (INN)		Appetite suppressant								0
D02927	Amphomycin (USAN)		Antibacterial								0
D02928	Amprolium (USP/INN)		Coccidiostat (for poultry)								0
D02929	Ampyzine sulfate (USAN)		Stimulant (central)								0
D02930	Amquinate (USAN/INN)		Antimalarial								0
D02931	Amylene hydrate (NF)		Pharmaceutic aid (solvent)								0
D02932	Anagestone acetate (USAN)		Replenisher (progetin)								0
D02933	Anagrelide hydrochloride (USP)		Thrombocythemia treatment	Platelet aggregation inhibitor	Phosphodiesterase inhibitor						0
D02935	Anaritide acetate (USAN)		Antihypertensive	Diuretic	Vasodilator	Atrial natriuretic peptide receptor agonist					0
D02936	Anazolene sodium (USAN/INN)		Diagnostic aid (blood volume and cardiac output determination)								0
D02937	Ancestim (USAN/INN) Ancestim (genetical recombination) (JAN)		Hematopoietic adjuvant (stem cell factor)								0
D02938	Ancrod (USAN/INN)		Anticoagulant								0
D02939	Angiotensin amide (USAN) Angiotensinamide (INN)		Vasoconstrictor	Angiotensin II receptor agonist							0
D02940	Anidoxime (USAN/INN)		Analgesic								0
D02941	Anileridine (USP/INN)		Analgesic (narcotic)	Opioid receptor agonist							0
D02942	Anileridine hydrochloride (USP)		Analgesic (narcotic)	Opioid receptor agonist							0
D02943	Anilopam hydrochloride (USAN)		Analgesic								0
D02944	Anirolac (USAN/INN)		Analgesic	Anti-inflammatory							0
D02945	Anise oil (NF)		Pharmaceutic aid (flavor)								0
D02947	Anistreplase (USAN/INN)		Fibrinolytic	Tissue plasminogen activator (t-PA)							0
D02948	Anitrazafen (USAN/INN)		Anti-inflammatory								0
D02949	Anoxomer (USAN)		Pharmaceutic aid (antioxidant)	Food additive							0
D02950	Antazoline phosphate (USP)		Antiallergic	H1 receptor antagonist							0
D02951	Anthelmycin (USAN) Antelmycin (INN)		Anthelmintic								0
D02952	Anthramycin (USAN) Antramycin (INN)		Antineoplastic								0
D02953	Anticoagulant citrate dextrose (USP)		Anticoagulant (for storage of whole blood)								0
D02954	Anticoagulant citrate phosphate dextrose adenine (USP)		Anticoagulant (for storage of whole blood)								0
D02955	Anticoagulant citrate phosphate dextrose (USP)		Anticoagulant (for storage of whole blood)								0
D02959	Antimony potassium tartrate (USP)		Antischistosomal								0
D02960	Antimony trisulfide colloid (USAN)		Pharmaceutic aid								0
D02964	Apaxifylline (USAN/INN)		Neuroprotectant	Adenosine A1 antagonist							0
D02965	Apaziquone (USAN/INN)		Antineoplastic	Alkylating agent							0
D02966	Apazone (USAN) Azapropazone (INN)		Anti-inflammatory								0
D02967	Apolizumab (USAN/INN)		Antineoplastic	Anti-HLA-DR antibody							0
D02969	Aprindine (USAN/INN)		Antiarrhythmic	Sodium channel blocker							0
D02970	Aprinocarsen sodium (USAN)		Antineoplastic	Protein kinase C-alpha inhibitor							0
D02972	Aptazapine maleate (USAN)		Antidepressant	alpha2-Adrenergic receptor antagonist							0
D02973	Aptiganel hydrochloride (USAN)		Stroke treatment	NMDA receptor antagonist							0
D02974	Aranotin (USAN/INN)		Antiviral								0
D02975	Arbaprostil (USAN/INN)		Antisecretory (gastric acid)								0
D02976	Arbutamine hydrochloride (USAN)		Cardiotonic	beta-Adrenergic receptor agonist							0
D02977	Arcitumomab (USAN/INN)		Diagnostic	Anti-CEA antibody							0
D02978	Arclofenin (USAN/INN)		Diagnostic aid (hepatic function determination)								0
D02979	Ardenermin (USAN)		Antineoplastic								0
D02980	Adomiparin sodium (USAN) Ardeparin sodium (USAN/INN) Semuloparin sodium (USAN/INN)		Anticoagulant	Antithrombin III activator							0
D02981	Arformoterol tartrate (USAN)		Antiasthmatic	Bronchodilator	beta2-Adrenergic receptor agonist						0
D02984	Arildone (USAN)		Antiviral								0
D02985	Arofylline (USAN/INN)		Antiasthmatic	Bronchodilator	Phosphodiesterase IV inhibitor						0
D02986	Aromatic elixir		Pharmaceutic aid (flavor	sweetener	vehicle)						0
D02987	Arprinocid (USAN/INN)		Coccidiostat								0
D02988	Arsanilic acid (USP/INN)		Antibacterial (veterinary)								0
D02989	Arteflene (USAN/INN)		Antimalarial								0
D02990	Artegraft (USAN)		Prosthetic aid (arterial)								0
D02991	Articaine hydrochloride (JAN/USP)		Anesthetic (local)								0
D02992	Artilide fumarate (USAN)		Antiarrhythmic								0
D02993	Arzoxifene hydrochloride (USAN)		Antineoplastic	Selective estrogen receptor modulator (SERM)							0
D02995	Asenapine maleate (JAN/USAN)		Antipsychotic								0
D02996	Asoprisnil (USAN/INN)		Replenisher (hormone)								0
D02998	Aspartocin (USAN)		Antibacterial								0
D02999	Asperlin (USAN)		Antibacterial	Antineoplastic							0
D03001	Atevirdine mesylate (USAN)		Antiviral	Reverse transcriptase inhibitor							0
D03002	Atipamezole (USAN/INN)		Antidepressant	alpha2-Adrenergic receptor antagonist							0
D03003	Atiprimod dihydrochloride (USAN)		Anti-inflammatory	Immunomodulator							0
D03004	Atiprimod dimaleate (USAN)		Anti-inflammatory	Immunomodulator							0
D03005	Atiprosin maleate (USAN)		Antihypertensive								0
D03007	Atolide (USAN/INN)		Anticonvulsant								0
D03008	Atosiban (USAN/INN)		Tocolytic	Oxytocin receptor antagonist							0
D03009	Atrasentan hydrochloride (USAN)		Antineoplastic	Endothelin receptor type A antagonist							0
D03010	Atreleuton (USAN/INN)		Antiasthmatic	Arachidonate 5-lipoxygenase inhibitor							0
D03011	Atropine oxide hydrochloride (USAN) Genatropine hydrochloride		Muscarinic acetylcholine receptor antagonist								0
D03012	Avasimibe (USAN/INN)		Antihyperlipidemic	Cholesterol acyltransferase (ACAT) inhibitor							0
D03013	Avilamycin (USAN/INN)		Antibacterial								0
D03014	Avitriptan fumarate (USAN)		Antimigraine	Serotonin receptor agonist							0
D03015	Avobenzone (USP/INN)		Ultraviolet screen								0
D03016	Avoparcin (USAN/INN)		Antibacterial								0
D03017	Avridine (USAN)		Antiviral								0
D03018	Axitirome (USAN/INN)		Antihyperlipidemic								0
D03019	Azabon (USAN)		Stimulant (central)								0
D03020	Imiglucerase (USAN/INN) Imiglucerase (genetical recombination) (JAN)		Lysosomal storage disease treatment	Enzyme replacement (glucocerebrosidase)							0
D03022	Azaclorzine hydrochloride (USAN)		Vasodilator (coronary)								0
D03023	Azaconazole (USAN/INN)		Antifungal								0
D03024	Azacosterol hydrochloride (USAN)		Chemosterilant (avian)								0
D03025	Azalanstat dihydrochloride (USAN)		Antiobesity								0
D03026	Azaloxan fumarate (USAN)		Antidepressant								0
D03027	Azanator maleate (USAN)		Bronchodilator								0
D03028	Azanidazole (USAN/INN)		Antiprotozoal								0
D03029	Azaribine (USAN/INN)		Antipsoriatic								0
D03030	Azarole (USAN)		Immunomodulator								0
D03031	1-(4-Methylphenyl)ethyl nicotinate (JAN) 1-(4-Methylphenyl)ethylnicotinate		Choleretic	Diagnostic aid							0
D03032	Azaserine (USAN/INN)		Antifungal								0
D03034	Azelaic acid (USAN/INN)		Anti-acne	Thioredoxin reductase inhibitor							0
D03035	Azepindole (USAN/INN)		Antidepressant								0
D03036	Azetepa (USAN/INN)		Antineoplastic	Alkylating agent							0
D03037	Azimilide dihydrochloride (USAN)		Antiarrhythmic	Potassium channel blocker							0
D03038	Azipramine hydrochloride (USAN)		Antidepressant								0
D03039	Azlocillin sodium		Antibacterial	Cell wall biosynthesis inhibitor							0
D03040	Azolimine (USAN/INN)		Diuretic								0
D03041	Azumolene sodium (USAN)		Skeletal muscle relaxant								0
D03042	Azotomycin (USAN/INN)		Antineoplastic								0
D03043	Air, medical (USP)		Medical gases								0
D03044	Antirabies serum		Immunizing agent (passive)								0
D03045	Attapulgite, activated (USP)		Pharmaceutic aid (suspending)								0
D03046	Cytarabine ocfosfate hydrate (JAN) Cytarabine ocfosphate hydrate Fosteabine sodium monohydrate		Antineoplastic	Antimetabolite							0
D03047	Bacitracin methylenedisalicylate (USP)		Antibacterial	Food additive (veterinary)	Cell membrane function inhibitor						0
D03048	Bacitracin zinc (USP)		Antibacterial	Cell membrane function inhibitor							0
D03050	Bambermycins (USAN)		Antibacterial								0
D03051	Bamifylline hydrochloride (USAN)		Bronchodilator	Adenosine A1 receptor antagonist							0
D03052	Bamnidazole (USAN/INN)		Antiprotozoal (trichomonas)								0
D03054	Bandage, gauze (USP) Bandage gauze		Surgical aid								0
D03055	Barium hydroxide lime (USP)		Carbon dioxide absorbent								0
D03057	Basifungin (USAN/INN)		Antifungal								0
D03059	Batabulin sodium (USAN)		Antineoplastic	Tubulin polymerization inhibitor							0
D03060	Batanopride hydrochloride (USAN)		Anti-emetic	Serotonin 5-HT3 receptor antagonist							0
D03061	Batimastat (USAN/INN)		Antineoplastic	Matrix metalloproteinase inhibitor							0
D03062	Bazedoxifene acetate (JAN/USAN)		Osteoporosis agent	Selective estrogen receptor modulator (SERM)							0
D03064	Becanthone hydrochloride (USAN)		Antischistosomal								0
D03065	Becaplermin (USAN/INN)		Anti-ulcerative (skin)								0
D03066	Bectumomab (USAN/INN)		Diagnostic	Anti-CD22 antibody							0
D03067	Belfosdil (USAN/INN)		Antihypertensive	Calcium channel blocker							0
D03068	Belimumab (USAN) Belimumab (genetical recombination) (JAN)		Immunosuppressant	Anti-BLyS antibody							0
D03069	Belladonna (USP) Belladonna extract (JP18)		Analgesic	Anti-inflammatory	Muscle relaxant						0
D03070	Beloxamide (USAN/INN)		Antidyslipidemia (hyperlipoproteinemic)								0
D03071	Beloxepin (USAN/INN)		Antidepressant								0
D03072	Bemarinone hydrochloride (USAN)		Cardiotonic								0
D03073	Bemesetron (USAN/INN)		Anti-emetic	Serotonin 5-HT3 receptor antagonist							0
D03074	Bemitradine (USAN/INN)		Antihypertensive	Diuretic	Vasodilator						0
D03075	Bemoradan (USAN/INN)		Cardiotonic	Phosphodiesterase inhibitor							0
D03076	Benapryzine hydrochloride (USAN)		Antiparkinsonian	Muscarinic acetylcholine receptor antagonist							0
D03077	Benazeprilat (USAN/INN)		Antihypertensive	Angiotensin-converting enzyme inhibitor							0
D03078	Bendacalol mesylate (USAN)		Antihypertensive								0
D03079	Benorterone (USAN/INN)		Androgen receptor antagonist								0
D03080	Benoxaprofen (USAN/INN)		Analgesic	Anti-inflammatory							0
D03081	Bensalan (USAN/INN)		Disinfectant								0
D03083	Bentazepam (USAN/INN)		Sedative-hypnotic								0
D03084	Bentonite (JP18/NF)		Pharmaceutic aid (suspending)								0
D03085	Bentoquatam (USAN)		Antiallergic								0
D03086	Benurestat (USAN/INN)		Infected ureolysis treatment	Urease inhibitor							0
D03087	Benzetimide hydrochloride (USAN)		Muscarinic acetylcholine receptor antagonist								0
D03088	Benzilonium bromide (USAN/INN) Benzilone bomide		Antispasmodic	Muscarinic acetylcholine receptor antagonist							0
D03089	Benzoctamine hydrochloride (USAN)		Muscle relaxant	Sedative-hypnotic							0
D03090	Benzodepa (USAN/INN)		Antineoplastic	Alkylating agent							0
D03091	Benzoin (JP18/USP) Benzoin tincture		Antiseptic	Protectant (topical)	Pharmaceutic aid (emulsifying)						0
D03092	Benzoxiquine (USAN/INN)		Disinfectant								0
D03094	Benzoylpas calcium (USAN) Benzoylpas calcium pentahydrate		Antibacterial (tuberculostatic)								0
D03095	Benzylpenicilloyl polylysine (USP)		Diagnostic aid (penicillin sensitivity)								0
D03096	Beractant (USAN)		Pulmonary surfactant								0
D03097	Berefrine (USAN/INN)		Mydriatic								0
D03098	Berythromycin (USAN/INN) Erythromycin B		Amebicide	Antibacterial	Protein biosynthesis inhibitor						0
D03099	Besipirdine hydrochloride (USAN)		Dementia therapeutic agent								0
D03100	Besonprodil (USAN)		Antiparkinsonian	NMDA 2B receptor antagonist							0
D03102	Betahistine hydrochloride (USP)		Antivertigo	Vasodilator	Antihistaminic						0
D03104	Betamicin sulfate (USAN)		Antibacterial								0
D03105	Betiatide (USAN)		Diagnostic aid								0
D03107	Bexlosteride (USAN/INN)		Antineoplastic	5alpha-Reductase inhibitor							0
D03108	Bialamicol hydrochloride (USAN)		Amebicide								0
D03109	Bibapcitide (USAN/INN)		Diagnostic aid								0
D03110	Bicifadine hydrochloride (USAN)		Analgesic								0
D03111	Biciromab (USAN/INN)		Diagnostic aid	Antifibrin antibody							0
D03112	Biclodil hydrochloride (USAN)		Antihypertensive	Vasodilator							0
D03113	Bidisomide (USAN/INN)		Antiarrhythmic	Cardiac depressant							0
D03114	Bimosiamose disodium (USAN)		Anti-inflammatory	pan-Selectin antagonist							0
D03115	Fasudil hydrochloride hydrate (JAN)		Vasodilator	Rho-associated kinase inhibitor							0
D03116	Bindarit (USAN/INN)		Anti-inflammatory	Antirheumatic	CCL2 inhibitor						0
D03118	Binfloxacin (USAN/INN)		Antibacterial (veterinary)								0
D03119	Biniramycin (USAN/INN)		Antibacterial								0
D03120	Binodenoson (USAN/INN)		Vasodilator (coronary)	Adenosine A2a receptor agonist							0
D03121	Binospirone mesylate (USAN)		Antianxiety	Serotonin 5-HT1A receptor agonist							0
D03122	Biological indicator for dry-heat sterilization, paper strip (USP)		Diagnostic aid								0
D03123	Biological indicator for ethylene oxide sterilization, paper strip (USP)		Diagnostic aid								0
D03124	Biological indicator for steam sterilization, paper strip (USP)		Diagnostic aid								0
D03125	Biological indicator for steam sterilization, self-contained (USP)		Diagnostic aid								0
D03126	Bipenamol hydrochloride (USAN)		Antidepressant								0
D03127	Biphenamine hydrochloride (USAN) Xenysalate hydrochloride		Anesthetic (topical)	Antibacterial	Antifungal						0
D03128	Biricodar dicitrate (USAN)		Antineoplastic	P-Glycoprotein inhibitor							0
D03130	Bisantrene hydrochloride (USAN)		Antineoplastic								0
D03131	Bismuth, [milk of] (USP)		Antacid	Astringent							0
D03132	Bisnafide dimesylate (USAN)		Antineoplastic								0
D03133	Bisobrin lactate (USAN)		Fibrinolytic	Thrombolytic							0
D03134	Bispyrithione magsulfex (USAN)		Antibacterial	Antidandruff	Antifungal						0
D03135	Bithionolate sodium (USAN) Sodium bitionolate (INN)		Anthelmintic								0
D03136	Bivalirudin (USAN/INN)		Anticoagulant	Thrombin inhibitor							0
D03137	Bizelesin (USAN/INN)		Antineoplastic	Alkylating agent							0
D03139	Blood group specific substances A, B, and AB		Blood neutralizer								0
D03140	Blood grouping serum, anti-A (USP)		Diagnostic aid (blood	in vitro)							0
D03141	Blood grouping serum, anti-B (USP)		Diagnostic aid (blood	in vitro)							0
D03142	Blood grouping serums anti-D, anti-C, anti-E, anti-c, anti-e (USP)		Diagnostic aid (blood	in vitro)							0
D03143	Blood, whole (USP)		Blood replenisher								0
D03144	Bolasterone (USAN/INN)		Anabolic	Androgen receptor agonist							0
D03145	Boldenone undecylenate (USAN)		Anabolic	Androgen receptor agonist							0
D03146	Bolenol (USAN)		Anabolic								0
D03147	Bolmantalate (USAN/INN)		Anabolic								0
D03148	Bornelone (USAN/INN)		Ultraviolet screen								0
D03149	Borocaptate sodium B 10 (USAN) Sodium borocaptate (10B) (INN)		Antineoplastic	Radioactive agent							0
D03151	Botulism antitoxin (USP)		Antitoxin	Immunizing agent (passive)							0
D03152	Boxidine (USAN)		Antidyslipidemia (hyperlipoproteinemic)								0
D03153	Brasofensine maleate (USAN)		Antiparkinsonian	Dopamine reuptake inhibitor							0
D03154	Brequinar sodium (USAN)		Antineoplastic	Antimetabolite							0
D03155	Bretazenil (USAN/INN)		Antianxiety								0
D03156	Brifentanil hydrochloride (USAN)		Analgesic (narcotic)	Opioid receptor agonist							0
D03157	Brinolase (USAN) Brinase (INN)		Fibrinolytic								0
D03158	Brocresine (USAN/INN)		Antiparkinsonian (potentiator)	Histidine decarboxylase inhibitor							0
D03159	Brocrinat (USAN/INN)		Diuretic								0
D03160	Bromadoline maleate (USAN)		Analgesic								0
D03161	Bromchlorenone (USAN/INN)		Anti-infective (topical)								0
D03163	Bromfenac sodium (USAN) Bromfenac sodium hydrate (JP18) Bromfenac sodium sesquihydrate		Analgesic	Anti-inflammatory (ophthalmic)	COX inhibitor						0
D03164	Bromindione (USAN/INN)		Anticoagulant	Vitamin K antagonist							0
D03166	Bromodiphenhydramine hydrochloride (USP) Bromazine hydrochloride		Antiallergic	H1 receptor antagonist							0
D03167	Bromoxanide (USAN/INN)		Anthelmintic								0
D03168	Broperamole (USAN/INN)		Anti-inflammatory								0
D03169	Bucainide maleate (USAN)		Antiarrhythmic	Cardiac depressant							0
D03170	Bucindolol hydrochloride (USAN)		Antihypertensive								0
D03171	Bucromarone (USAN/INN)		Antiarrhythmic	Cardiac depressant							0
D03172	Bucrylate (USAN) Bucrilate (INN)		Surgical aid (tissue adhesive)								0
D03174	Bumetrizole (USAN/INN)		Ultraviolet screen								0
D03175	Bunamidine hydrochloride (USAN)		Anthelmintic								0
D03176	Bunaprolast (USAN/INN)		Antiasthmatic								0
D03178	Bupicomide (USAN/INN)		Antihypertensive								0
D03179	Buquinolate (USAN/INN)		Coccidiostat (for poultry)								0
D03180	Butabarbital (USP) Secbutabarbital (BAN)		Sedative-hypnotic								0
D03181	Butacetin (USAN)		Analgesic	Antidepressant							0
D03182	Butalbital (USP/INN)		Sedative-hypnotic								0
D03183	Butamben picrate (USAN)		Anesthetic (local)								0
D03184	Butamirate citrate (USAN)		Antitussive								0
D03185	Butamisole hydrochloride (USAN)		Anthelmintic (veterinary)								0
D03186	Butane (NF)		Pharmaceutic aid (aerosol propellant)								0
D03187	Butaprost (USAN/INN)		Bronchodilator	Prostaglandin E2 receptor agonist							0
D03188	Butedronate tetrasodium (USAN)		Diagnostic aid (bone imaging)								0
D03189	Buthiazide (USAN) Butizide (INN)		Antihypertensive	Diuretic							0
D03190	Butikacin (USAN/INN)		Antibacterial								0
D03191	Butilfenin (USAN/INN)		Diagnostic aid (hepatic function determination)								0
D03192	Butirosin sulfate (USAN)		Antibacterial								0
D03193	Butixirate (USAN/INN)		Analgesic	Antirheumatic							0
D03194	Butonate (USAN/INN)		Anthelmintic								0
D03195	Butopamine (USAN/INN)		Cardiotonic	beta1-Adrenergic receptor agonist							0
D03196	Butoprozine hydrochloride (USAN)		Anti-anginal	Antiarrhythmic							0
D03197	Butorphanol (USAN/INN)		Analgesic	Antitussive	Opioid receptor agonist/antagonist						0
D03198	Butoxamine hydrochloride (USAN)		Antidiabetic	Antidyslipidemia (hyperlipoproteinemic)							0
D03199	Butriptyline hydrochloride (USAN)		Antidepressant								0
D03200	Butyl alcohol (NF) 1-Butanol		Pharmaceutic aid (solvent)								0
D03201	Butylated hydroxyanisole (NF)		Pharmaceutic aid (antioxidant)								0
D03202	Buterizine (USAN)		Vasodilator (peripheral)								0
D03204	Abetimus sodium (USAN)		Immunosuppressant								0
D03205	Abrineurin (USAN/INN) Brineurin		Brain-derived neurotrophic factor								0
D03206	Alagebrium chloride (USAN)		Advanced glycosylation endproduct (AGE) crosslink inhibitor								0
D03207	Alglucosidase alfa (USAN/INN) Alglucosidase alfa (genetical recombination) (JAN)		Lysosomal storage disease treatment	Enzyme replacement (alpha-glucosidase)							0
D03208	Aliskiren (USAN/INN)		Antihypertensive	Renin inhibitor							0
D03209	Amustaline dihydrochloride (USAN)		Anti-infective	Alkylating agent							0
D03210	Ancriviroc (USAN/INN)		Antiviral	CCR5 antagonist							0
D03212	Apadenoson (USAN)		Diagnostic aid (contrast medium	mycordial perfusion)	Adenosine A2a receptor agonist						0
D03213	Apixaban (JAN/USAN/INN)		Anticoagulant	Antithrombotic	Factor Xa inhibitor						0
D03214	Aplindore fumarate (USAN)		Antipsychotic								0
D03216	Atilmotin (USAN/INN)		Prokinetic	Motilin receptor agonist							0
D03217	Avanafil (USAN/INN)		Impotence therapy	Phosphodiesterase V inhibitor							0
D03219	Axomadol (USAN/INN)		Analgesic								0
D03220	Becatecarin (USAN/INN)		Antineoplastic	Topoisomerase II inhibitor							0
D03221	Befetupitant (USAN/INN)		Antidepressant	Neurokinin NK1 antagonist							0
D03223	Belladonna leaf (USP)		Muscle relaxant	Mydriatic							0
D03224	Belladonna root (JP18)		Muscle relaxant	Mydriatic							0
D03225	Belotecan hydrochloride (USAN)		Antineoplastic	Topoisomerase I inhibitor							0
D03226	Lactose (JP18) Lactose monohydrate (NF)		Pharmaceutic aid (tablet and capsule diluent)								0
D03227	Bemotrizinol (USAN/INN)		Ultraviolet screen (UVA absorber)								0
D03228	Agalsidase beta (INN) Agalsidase beta (genetical recombination) (JAN) Agalsidase beta (genetical recombination) [Agalsidase beta biosimilar 1] (JAN)		Lysosomal storage disease treatment	Enzyme replacement (alpha-galactosidase)							0
D03229	Bleomycin hydrochloride (JP18) BLM		Antibiotic	Antineoplastic							0
D03232	Epoetin beta (USAN/INN) Epoetin beta (genetical recombination) (JP18)		Anti-anemic	Hematinic	Erythropoietin receptor agonist						0
D03233	Acitazanolast hydrate (JAN)		Antiallergic	Mediator release inhibitor							0
D03234	Sodium risedronate hydrate (JP18) Sodium risedronate hemipentahydrate		Antiresorptive	Osteoporosis agent	Farnesylpyrophosphate synthetase inhibitor						0
D03236	Synthetic aluminum silicate (JP18) Aluminum silicate, synthetic (JAN)		Antacid								0
D03237	Natural aluminum silicate (JP18) Aluminum silicate, natural (JAN)		Antidiarrheal								0
D03238	Hydrotalcite (JAN/INN)		Antacid								0
D03239	Ladostigil tartrate (USAN)		Dementia therapeutic agent	Neuroprotectant	Acetylcholinesterase inhibitor	Monoamine oxidase (MAO) inhibitor					0
D03240	Zinostatin stimalamer (JAN/INN)		Antineoplastic								0
D03241	Nitecapone (INN)		Antiparkinsonian	COMT inhibitor							0
D03242	Magnesium aluminometasilicate (JP18/NF)		Anti-ulcerative								0
D03243	Sodium borate (JP18/NF) Sodium tetraborate decahydrate		Antiseptic (ophthalmic)	Pharmaceutic aid (alkalizing)							0
D03245	Nartograstim (genetical recombination) (JP18) Nartograstim (INN)		Antineutropenic	Hematopoietic stimulant	Granulocyte colony stimulating factor (G-CSF)						0
D03246	Mecobalamin (JP18/USAN)		Hematinic	Peripheral neuropathy agent	Supplement (vitamin B12)						0
D03247	Lenograstim (USAN/INN) Lenograstim (genetical recombination) (JP18)		Antineutropenic	Hematopoietic stimulant	Granulocyte colony stimulating factor (G-CSF)						0
D03248	Clorgiline (INN) Clorgyline		Antidepressant	Monoamine oxidase A (MAO-A) inhibitor							0
D03249	Bisoctrizole (USP/INN)		Ultraviolet screen (UVA absorber)								0
D03252	Bosutinib (USAN)		Antineoplastic	Tyrosine kinase inhibitor							0
D03253	Brecanavir (USAN)		Antiviral	HIV protease inhibitor							0
D03254	Flufenamate aluminum (JAN) Flufenamic acid aluminum		Analgesic	Anti-inflammatory	Antipyretic	COX inhibitor					0
D03255	Calcium hopantenate hydrate (JAN)		Brain metabolism enhancer								0
D03258	Berberine tannate (JP18)		Antidiarrheal								0
D03260	Vardenafil hydrochloride hydrate (JAN) Vardenafil monohydrochloride trihydrate		Vasodilator	Impotence therapy	Phosphodiesterase V inhibitor						0
D03261	Tyloxapol (JAN/USP/INN)		Expectorant	Surfactant							0
D03263	Sodium polystyrene sulfonate (JP18/USP)		Antihyperkalemic								0
D03264	Mazaticol hydrochloride hydrate (JAN) Mazaticol hydrochloride		Antiparkinsonian	Muscarinic acetylcholine receptor antagonist							0
D03267	Gonadorelin diacetate (JP18)		Diagnostic (pituitary function determination)	Gonadotropin-releasing hormone receptor agonist							0
D03268	Platonin (JAN)		Anti-ulcerative (skin)								0
D03269	Dinoprostone betadex (JAN)		Oxytocic	Prostaglandin E2 receptor agonist							0
D03270	Calcium polystyrene sulfonate (JP18)		Antihyperkalemic								0
D03271	Magnesium trisilicate (USP)		Antacid								0
D03272	Adrenochrome monoaminoguanidine mesilate hydrate (JAN) Adrenochrome monoguanylhydrazone methanesulfonate monohydrate		Hemostatic	Vascular reinforcement							0
D03273	Carnitine chloride (JAN) dl-Carnitine hydrochloride		Digestive function enhancer								0
D03274	Chlorpromazine hibenzate (JAN)		Antipsychotic								0
D03275	Sodium ferrous citrate (JAN)		Anti-anemic	Hematinic	Supplement (iron)						0
D03276	Profenamine hibenzate (JAN)		Antiparkinsonian	Muscarinic acetylcholine receptor antagonist							0
D03278	Enviomycin sulfate (JP18)		Antibacterial (tuberculostatic)	Protein biosynthesis inhibitor							0
D03281	Pyridoxal calcium phosphate (JAN)		Supplement (vitamin B6)								0
D03282	Cactinomycin (USAN/INN)		Antineoplastic								0
D03283	Cadexomer iodine (USAN) Iodine and cadexomer		Antiseptic	Anti-ulcerative (skin)							0
D03284	Calamine (JAN/USP)		Astringent	Protectant (topical)							0
D03285	Diphenhydramine tannate (JP18)		Antiallergic	H1 receptor antagonist							0
D03286	Prosultiamine (JAN/INN)		Supplement (vitamin B1)								0
D03287	Elcatonin (JP18/INN)		Antiresorptive	Regulator (calcium)							0
D03288	Calcium carbimide (INN)		Antialcohol dependence	Alcohol sensitizer							0
D03289	Calcium chloride Ca 45 (USAN)		Radioactive agent								0
D03290	Promethazine methylenedisalicylate (JAN)		Antiallergic	Antiparkinsonian	H1 receptor antagonist						0
D03291	Calcium chloride Ca 47 (USAN)		Radioactive agent								0
D03292	Cetotiamine hydrochloride hydrate (JP18) Dicethiamine hydrochloride hydrate		Supplement (vitamin B1)								0
D03293	Berberine sulfate hydrate (JAN)		Antidiarrheal								0
D03294	Calcium glubionate (USP/INN)		Supplement (calcium)								0
D03295	Cideferron (JAN/INN)		Anti-anemic	Hematinic	Supplement (iron)						0
D03296	Calcium lactobionate (USP) Calcium lactobionate dihydrate		Supplement (calcium)								0
D03297	Mecasermin (USAN/INN) Mecasermin (genetical recombination) (JAN)		Antidiabetic	Insulin-like growth factor receptor agonist							0
D03298	Calcium levulinate (USP) Calcium levulinate dihydrate		Supplement (calcium)								0
D03299	Thiamine disulfide (JAN)		Supplement (vitamin B1)								0
D03300	Calcium pantothenate, racemic (USP)		Supplement (pantothenic acid)								0
D03301	Prednisolone valerate acetate (JAN) PDL		Anti-inflammatory	Glucocorticoid receptor agonist							0
D03302	Dibasic calcium phosphate, anhydrous (JAN) Calcium phosphate, dibasic		Supplement (calcium)	Pharmaceutic aid (tablet base)							0
D03303	Calcium phosphate, tribasic (NF)		Supplement (calcium)								0
D03306	Calcium polycarbophil (USP) Polycarbophil calcium (JAN)		Laxative								0
D03309	Calcium silicate (NF)		Pharmaceutic aid (tablet excipient)								0
D03310	Calcium stearate (JP18/NF)		Pharmaceutic aid (tablet and capsule lubricant)								0
D03312	Peanut oil (JP18/NF)		Pharmaceutic aid (ointment base	solvent)							0
D03313	Paraffin (JP18/NF)		Pharmaceutic aid (stiffening)								0
D03314	Sesame oil (JP18/NF)		Pharmaceutic aid (ointment base	oleaginous	solvent	vehicle)					0
D03315	Calcium undecylenate (USP)		Antifungal								0
D03316	Caldiamide sodium (USAN)		Pharmaceutic aid								0
D03317	Calfactant (USAN)		Pulmonary surfactant	Respiratory stimulant							0
D03318	Wood creosote (JP18)		Disinfectant								0
D03319	Fursultiamine (JAN/INN)		Supplement (vitamin B1)								0
D03320	Calteridol calcium (USAN)		Pharmaceutic aid								0
D03321	Fursultiamine hydrochloride (JP18) Thiamine tetrahydrofurfuryl disulfide hydrochloride		Supplement (vitamin B1)								0
D03324	Nasaruplase (cell culture) (JAN) Prourokinase (plasminogen activator prolyse)		Thrombolytic	Urokinase plasminogen activator (u-PA)							0
D03326	Somatorelin acetate (JAN)		Diagnostic (pituitary function determination)	Growth hormone releasing hormone receptor agonist							0
D03327	Porfimer sodium (JAN/USAN/INN) Photofrin II		Antineoplastic	Photosensitizer							0
D03328	Carperitide (USAN/INN) Carperitide (genetical recombination) (JAN)		Vasodilator	Atrial natriuretic peptide receptor agonist							0
D03331	Hemocoagulase (JAN)		Blood coagulation factor (enzyme)	Hemostatic							0
D03332	Lysozyme hydrochloride (JP18)		Anti-inflammatory								0
D03333	Saccharated pepsin (JP18)		Digestant (enzyme)								0
D03337	Reviparin sodium (JAN)		Anticoagulant	Antithrombin III activator							0
D03338	Calusterone (USAN/INN)		Antineoplastic								0
D03339	Albumin tannate (JP18)		Antidiarrheal								0
D03340	Cambendazole (USAN/INN)		Anthelmintic								0
D03342	Camiglibose (USAN)		Antidiabetic								0
D03343	Dextran sulfate sodium sulfur 5 (JP18) Dextran sulfate sodium sulfur 18 (JP18)		Antidyslipidemia (hypertriglyceridemic)	Lipoprotein lipase (LPL) activator							0
D03344	Silver protein (JP18) Silver protein, mild		Antibacterial	Anti-inflammatory	Astringent						0
D03347	Candicidin (USAN/INN)		Antifungal								0
D03349	Candoxatrilat (USAN/INN)		Antihypertensive	Neprilysin inhibitor							0
D03350	Canertinib dihydrochloride (USAN)		Antineoplastic	Receptor tyrosine kinase inhibitor							0
D03351	Canfosfamide hydrochloride (USAN)		Antineoplastic	Alkylating agent							0
D03352	Batroxobin (JAN/INN)		Antithrombotic								0
D03355	Gadoterate meglumine (USAN) Meglumine gadoterate (JAN) Meglumine gadopentate		Diagnostic aid (contrast medium)								0
D03356	Serrapeptase (JAN)		Antiasthmatic	Anti-inflammatory (enzyme)	Expectorant						0
D03357	Interferon gamma-1a (genetical recombination) (JAN) Interferon gamma-1a		Antineoplastic	Immunomodulator	Biological response modifier						0
D03359	Cangrelor (USAN/INN)		Platelet aggregation inhibitor	Purinergic receptor P2Y12 antagonist							0
D03360	Diphenhydramine laurylsulfate (JAN)		Antiallergic	H1 receptor antagonist							0
D03361	Cangrelor tetrasodium (USAN)		Platelet aggregation inhibitor	Purinergic receptor P2Y12 antagonist							0
D03362	Trafermin (USAN/INN) Trafermin (genetical recombination) (JAN)		Anti-ulcerative (skin)	Periodontal guided tissue regeneraion agent	Stroke treatment						0
D03364	Cantuzumab mertansine (USAN)		Antineoplastic	Antimitotic							0
D03366	Egualen sodium hydrate (JAN) Egualen sodium		Anti-ulcerative								0
D03367	Capobenate sodium (USAN)		Antiarrhythmic	Cardiac depressant							0
D03368	Calcium para-aminosalicylate (JP18)		Antibacterial (tuberculostatic)								0
D03369	Capobenic acid (USAN/INN)		Antiarrhythmic	Cardiac depressant							0
D03371	Capravirine (USAN/INN)		Antiviral	Reverse transcriptase inhibitor							0
D03372	Capromab pendetide (USAN)		Diagnostic (prostatic tumor)	PSMA antibody							0
D03373	Capromorelin tartrate (USAN)		Growth hormone secretagogue receptor (GHSR) agonist								0
D03374	Capsicum (JP18/USP) Powdered capsicum (JP18)		Carminative	Counterirritant	Stomachic						0
D03375	Capsicum oleoresin (USP)		Carminative	Counterirritant	Stomachic						0
D03376	Captamine hydrochloride (USAN)		Depigmentor								0
D03377	Capuride (USAN/INN)		Sedative-hypnotic								0
D03378	Caracemide (USAN)		Antineoplastic	Antimetabolite							0
D03379	Caramel (NF)		Pharmaceutic aid (color)								0
D03380	Caraway (NF)		Pharmaceutic aid (flavor)								0
D03381	Caraway oil (NF)		Pharmaceutic aid (flavor)								0
D03382	Carbadox (USAN)		Antibacterial								0
D03383	Carbamide peroxide (USP)		Anti-infective								0
D03384	Carbantel lauryl sulfate (USAN)		Anthelmintic								0
D03385	Carbaspirin calcium (USAN) Carbasalate calcium (INN)		Analgesic	Antiplatelet							0
D03386	Carbazeran (USAN/INN)		Cardiotonic								0
D03387	Carbenicillin potassium (USAN)		Antibacterial	Cell wall biosynthesis inhibitor							0
D03388	Carbetimer (USAN)		Antineoplastic								0
D03389	Carbiphene hydrochloride (USAN)		Analgesic								0
D03390	Carbocloral (USAN/INN)		Sedative-hypnotic								0
D03391	Carbol and fuchsin Phenol and fuchsin		Antifungal								0
D03398	Carbon monoxide C 11 (USAN)		Diagnostic aid (blood volume determination)	Radioactive agent							0
D03399	Carboprost methyl (USAN)		Oxytocic	Prostaglandin F receptor agonist							0
D03400	Carmellose calcium (JP18) Carboxymethylcellulose calcium (NF)		Pharmaceutic aid (tablet disintegrant)								0
D03401	Carboxymethylcellulose sodium 12 (NF)		Pharmaceutic aid (suspending	viscosity-increasing)							0
D03402	Carbuterol hydrochloride (USAN)		Bronchodilator	beta2-Adrenergic receptor agonist							0
D03403	Cardamom oil (NF)		Pharmaceutic aid (flavor)								0
D03404	Cardamon (JP18) Cardamom seed (NF)		Stomachic								0
D03405	Carfentanil citrate (USAN)		Analgesic (narcotic)	Opioid receptor agonist							0
D03406	Cariporide mesylate (USAN)		Cardioprotectant	Na+/H+ antiport inhibitor							0
D03407	Carmantadine (USAN/INN)		Antiparkinsonian								0
D03408	Carnidazole (USAN)		Antiprotozoal								0
D03409	Caroxazone (USAN/INN)		Antidepressant	Monoamine oxidase (MAO) inhibitor							0
D03410	Carprofen (USP/INN)		Anti-inflammatory								0
D03411	Carrageenan (NF)		Pharmaceutic aid (suspending	viscosity-increasing)							0
D03412	Carsatrin succinate (USAN)		Cardiotonic								0
D03413	Cartazolate (USAN/INN)		Antidepressant								0
D03414	Carubicin hydrochloride (USAN)		Antineoplastic								0
D03415	Carvedilol phosphate (USAN) Carvedilol phosphate hydrate (JAN)		Antihypertensive	alpha1/beta-Adrenergic receptor antagonist							0
D03416	Carzelesin (USAN/INN)		Antineoplastic								0
D03417	Casanthranol (JAN/USP)		Laxative								0
D03418	Aromatic castor oil (JP18)		Laxative								0
D03419	Cedefingol (USAN/INN)		Antineoplastic	Antipsoriatic							0
D03420	Cedelizumab (USAN/INN)		Immunosuppressant								0
D03421	Cefaparole (USAN)		Antibacterial	Cell wall biosynthesis inhibitor							0
D03422	Cefazaflur sodium (USAN)		Antibacterial	Cell wall biosynthesis inhibitor							0
D03423	Cefbuperazone (USAN/INN)		Antibacterial	Cell wall biosynthesis inhibitor							0
D03424	Cefetamet (USAN/INN)		Antibacterial (veterinary)	Cell wall biosynthesis inhibitor							0
D03425	Cefetecol (USAN)		Antibacterial								0
D03426	Cefonicid monosodium (USAN)		Antibacterial	Cell wall biosynthesis inhibitor							0
D03427	Cefpimizole (USAN/INN)		Antibacterial								0
D03428	Cefpiramide (USP/INN) CPM		Antibacterial	Cell wall biosynthesis inhibitor							0
D03429	Cefquinome sulfate (USAN)		Antibacterial (veterinary)	Cell wall biosynthesis inhibitor							0
D03430	Ceftiofur hydrochloride (USAN)		Antibacterial (veterinary)	Cell wall biosynthesis inhibitor							0
D03431	Cefuroxime pivoxetil (USAN)		Antibacterial	Cell wall biosynthesis inhibitor							0
D03432	Cefuzonam (INN)		Antibacterial	Cell wall biosynthesis inhibitor							0
D03433	Celgosivir hydrochloride (USAN)		Antiviral	Maturation inhibitor							0
D03434	Cellulase (USAN)		Digestant (enzyme)								0
D03435	Cellulose acetate (NF)		Pharmaceutic aid (coating agent)	Polymer membrane (insoluble)							0
D03436	Cellulose, oxidized (JAN/USP)		Hemostatic (local)								0
D03437	Cellulose sodium phosphate (USP)		Anti-urolithic								0
D03439	Cephaloglycin (USAN) Cephaloglycin dihydrate		Antibacterial	Cell wall biosynthesis inhibitor							0
D03440	Ceronapril (USAN/INN)		Antihypertensive	Angiotensin-converting enzyme inhibitor							0
D03442	Ceruletide (USAN/INN)		Stimulant (gastric secretory)								0
D03443	Ceruletide diethylamine (USAN)		Stimulant (gastric secretory)								0
D03444	Opium (USP) Opium, powdered (JP18) Diluted opium powder (JP18)		Analgesic	Antiperistaltic	Antispasmodic	Narcotic	Sedative				0
D03445	Opium alkaloids hydrochlorides (JP18)		Analgesic (narcotic)								0
D03446	Cesium chloride Cs 131 (USAN) Cesium (131Cs) chloride (INN)		Radioactive agent								0
D03447	Cetaben sodium (USAN)		Antidyslipidemia (hyperlipoproteinemic)	Cholesterol acyltransferase (ACAT) inhibitor							0
D03448	Cetalkonium chloride (USAN/INN)		Anti-infective (topical)								0
D03449	Cetamolol hydrochloride (USAN)		Antihypertensive	beta1-Adrenergic receptor antagonist							0
D03450	Cetiedil citrate (USAN)		Vasodilator (peripheral)								0
D03451	Cetocycline hydrochloride (USAN)		Antibacterial								0
D03452	Cetophenicol (USAN) Cetofenicol (INN)		Antibacterial	Protein biosynthesis inhibitor							0
D03453	Cetostearyl alcohol (NF)		Pharmaceutic aid (emulsifying)								0
D03454	Cetrimonium bromide (NF/INN)		Antiseptic	Disinfectant							0
D03456	Cetyl esters wax (NF)		Pharmaceutic aid (stiffening)								0
D03457	Pronase (JAN)		Enzyme (proteolytic)	Gastric mucus remover							0
D03458	Cherry juice (NF)		Pharmaceutic aid								0
D03459	Chloral betaine (USAN/INN)		Sedative-hypnotic								0
D03461	Chloramphenicol pantothenate complex (USAN/INN)		Antibacterial	Antirickettsial	Protein biosynthesis inhibitor						0
D03462	Chlordantoin (USAN) Clodantoin (INN)		Antifungal								0
D03463	Chlorhexidine phosphanilate (USAN)		Antibacterial	Disinfectant	Cell membrane function inhibitor						0
D03464	Chlorindanol (USAN/INN)		Contraceptive	Spermaticide							0
D03465	Chlormerodrin Hg 197 (USAN) Chlormerodrin (197Hg) (INN)		Diagnostic aid (renal function determination)	Radioactive agent							0
D03466	Chlormerodrin Hg 203 (USAN)		Diagnostic aid (renal function determination)	Radioactive agent							0
D03467	Peracetic acid		Disinfectant								0
D03468	Chlorocresol (NF/INN)		Antiseptic	Disinfectant							0
D03469	Chloroquine hydrochloride (USP)		Antimalarial	Amebicide							0
D03471	Chlorothiazide sodium (USP)		Antihypertensive	Diuretic							0
D03472	Chloroxine (USAN)		Antiseborrheic								0
D03473	Chloroxylenol (USP/INN)		Antibacterial	Antiseptic							0
D03475	Chlorpheniramine polistirex (USAN)		Antiallergic	H1 receptor antagonist							0
D03476	Chlorphentermine hydrochloride (USAN)		Appetite suppressant								0
D03477	Chlortetracycline bisulfate (USP)		Antibacterial	Antiprotozoal	Protein biosynthesis inhibitor						0
D03478	Choriogonadotropin alfa (USAN/INN) Choriogonadotropin alfa (genetical recombination) (JAN)		Ovulation inducing agent	Luteinizing hormone/choriogonadotropin receptor agonist							0
D03480	Chromic chloride Cr 51 (USAN)		Radioactive agent								0
D03481	Chromic phosphate Cr 51 (USAN)		Radioactive agent								0
D03482	Chromic phosphate P 32 (USP)		Radioactive agent								0
D03483	Chymopapain (USAN/INN)		Enzyme (proteolytic)								0
D03485	Ciclafrine hydrochloride (USAN)		Antihypotensive								0
D03486	Ciclazindol (USAN/INN)		Antidepressant								0
D03487	Cicletanine (USAN/INN)		Antihypertensive	Diuretic							0
D03489	Cicloprofen (USAN/INN)		Anti-inflammatory								0
D03490	Cicloprolol hydrochloride (USAN)		Antihypertensive	beta1-Adrenergic receptor antagonist							0
D03491	Cidoxepin hydrochloride (USAN)		Antidepressant								0
D03492	Cifenline (USAN) Cibenzoline (INN)		Antiarrhythmic	Sodium channel blocker							0
D03493	Ciglitazone (USAN/INN)		Antidiabetic	Peroxisome proliferator-activated receptor (PPAR) gamma agonist							0
D03494	Ciladopa hydrochloride (USAN)		Antiparkinsonian	Dopamine receptor agonist							0
D03495	Cilansetron (USAN/INN)		Antidiarrheal	Serotonin 5-HT3 receptor antagonist							0
D03496	Cilansetron hydrochloride (USAN)		Antidiarrheal	Serotonin 5-HT3 receptor antagonist							0
D03497	Cilengitide (USAN/INN)		Angiogenesis inhibitor	Integrin antagonist							0
D03498	Cilmostim (USAN/INN)		Hematopoietic stimulant	Macrophage colony-stimulating factor (M-CSF)							0
D03499	Cilobamine mesylate (USAN)		Antidepressant								0
D03500	Cilofungin (USAN/INN)		Antifungal	Cell wall biosynthesis inhibitor							0
D03501	Ciluprevir (USAN/INN)		Antiviral	Protease inhibitor							0
D03502	Cimaterol (USAN/INN)		Repartitioning agent	beta-Adrenergic receptor agonist							0
D03506	Cinanserin hydrochloride (USAN)		Antiviral								0
D03507	Cinepazet maleate (USAN)		Vasodilator								0
D03508	Cinflumide (USAN/INN)		Muscle relaxant								0
D03509	Cingestol (USAN/INN)		Contraceptive								0
D03510	Cinnamedrine (USAN/INN)		Smooth muscle relaxant								0
D03511	Cinodine hydrochloride (USAN)		Antibacterial (veterinary)								0
D03512	Cinoxate (USAN/INN)		Ultraviolet screen								0
D03513	Cinromide (USAN/INN)		Anticonvulsant								0
D03514	Cintazone (USAN) Cinnopentazone (INN)		Anti-inflammatory								0
D03515	Cioteronel (USAN/INN)		Antineoplastic								0
D03516	Cipamfylline (USAN/INN)		Anti-inflammatory	Antiviral	Phosphodiesterase IV inhibitor						0
D03517	Cipemastat (USAN/INN)		Antirheumatic	Cartilaage protectant	Matrix metalloproteinase inhibitor						0
D03518	Cipralisant maleate (USAN)		Nootropic	H3 receptor antagonist							0
D03519	Ciprefadol succinate (USAN)		Analgesic								0
D03520	Ciprocinonide (USAN/INN)		Anti-inflammatory								0
D03521	Ciprofibrate (USAN/INN)		Antihyperlipidemic	Triglyceride synthesis inhibitor	Peroxisome proliferator-activated receptor (PPAR) alpha agonist						0
D03522	Ciprostene calcium (USAN)		Platelet aggregation inhibitor								0
D03523	Ciramadol (USAN/INN)		Analgesic								0
D03524	Ciramadol hydrochloride (USAN)		Analgesic								0
D03525	Cirolemycin (USAN/INN)		Antibacterial	Antineoplastic							0
D03526	Cisconazole (USAN/INN)		Antifungal	Ergosterol biosynthesis inhibitor							0
D03527	Citenamide (USAN/INN)		Anticonvulsant								0
D03528	Citicoline sodium (USAN)		Nootropic								0
D03529	Clamoxyquin hydrochloride (USAN)		Amebicide								0
D03530	Cholera vaccine, live, oral Cholera vaccine (JAN)		Active immunization (cholera)								0
D03531	Clazolam (USAN/INN)		Minor tranquilizer								0
D03532	Clazolimine (USAN/INN)		Diuretic								0
D03533	Clazuril (USAN/INN)		Coccidiostat (for pigeons)								0
D03534	Clebopride (USAN)		Anti-emetic	Prokinetic	Dopamine receptor antagonist						0
D03535	Clemastine (USAN)		Antiallergic	H1 receptor antagonist							0
D03536	Clentiazem maleate (JAN/USAN)		Antiarrhythmic	Antihypertensive	Calcium channel blocker						0
D03537	Clevudine (USAN)		Antiviral	Reverse transcriptase inhibitor							0
D03538	Clioquinol (USP/INN)		Amebicide	Antifungal							0
D03539	Clioxanide (USAN/INN)		Anthelmintic								0
D03540	Cliprofen (USAN/INN)		Anti-inflammatory								0
D03541	Clocortolone acetate (USAN)		Anti-inflammatory	Glucocorticoid receptor agonist							0
D03542	Clodanolene (USAN/INN)		Skeletal muscle relaxant								0
D03543	Clodazon hydrochloride (USAN)		Antidepressant								0
D03547	Clofilium phosphate (USAN/INN)		Antiarrhythmic	Potassium channel blocker							0
D03548	Cloflucarban (USAN) Halocarban (INN)		Disinfectant	Pharmaceutic aid (preservative)							0
D03549	Clogestone acetate (USAN)		Contraceptive								0
D03550	Clomegestone acetate (USAN)		Contraceptive								0
D03551	Clometherone (USAN/INN)		Androgen receptor antagonist	Estrogen receptor antagonist							0
D03552	Clominorex (USAN/INN)		Appetite suppressant								0
D03553	Clonitrate (USAN/INN)		Vasodilator (coronary)								0
D03554	Clonixeril (USAN/INN)		Analgesic								0
D03557	Cloperastine (INN)		Antitussive								0
D03558	Cloperidone hydrochloride (USAN)		Sedative-hypnotic								0
D03559	Clopidol (USAN/INN)		Coccidiostat (for poultry)								0
D03560	Clopirac (USAN/INN)		Anti-inflammatory								0
D03561	Cloprednol (USAN/INN)		Antiasthmatic	Glucocorticoid receptor agonist							0
D03562	Clorazepate monopotassium (USAN)		Minor tranquilizer								0
D03563	Clorethate (USAN/INN)		Sedative-hypnotic								0
D03564	Clorophene (USAN)		Disinfectant								0
D03565	Clorsulon (USP/INN)		Antiparasitic (fasciolicide)								0
D03566	Clortermine hydrochloride (USAN)		Appetite suppressant								0
D03567	Closantel (USAN/INN)		Anthelmintic								0
D03568	Closiramine aceturate (USAN)		Antihistaminic								0
D03569	Cloticasone propionate (USAN)		Anti-inflammatory								0
D03570	Clove (JP18) Powdered clove (JP18)		Analgesic	Anesthetic (local)	Antiviral						0
D03571	Cloxacillin benzathine (USP)		Antibacterial	Cell wall biosynthesis inhibitor							0
D03572	Cloxyquin (USAN) Cloxiquine (INN)		Antibacterial								0
D03574	Cobaltous chloride Co 57 (USAN)		Radioactive agent								0
D03575	Cobaltous chloride Co 60 (USAN)		Radioactive agent								0
D03576	Coccidioidin		Diagnostic aid (dermal reactivity indicator)								0
D03577	Cocoa butter (JP18/NF)		Pharmaceutic aid (suppository base)								0
D03578	Cod liver oil (JP18/USP)		Supplement (vitamin A	D)							0
D03579	Codeine polistirex (USAN)		Antitussive	Opioid receptor agonist							0
D03580	Codeine sulfate (USP) Codeine sulfate trihydrate		Analgesic (narcotic)	Antitussive	Opioid receptor agonist						0
D03581	Codoxime (USAN/INN)		Antitussive								0
D03583	Colestolone (USAN/INN)		Antihyperlipidemic								0
D03584	Colforsin (USAN/INN)		Antiglaucoma								0
D03585	Colfosceril palmitate (USAN/INN) Dipalmitoylphosphatidylcholine		Pulmonary surfactant								0
D03587	Colterol mesylate (USAN)		Bronchodilator	beta2-Adrenergic receptor agonist							0
D03588	Conorphone hydrochloride (USAN)		Analgesic								0
D03589	Cormethasone acetate (USAN)		Anti-inflammatory (topical)								0
D03590	Corn oil (JP18/NF)		Pharmaceutic aid (solvent)								0
D03591	Corticorelin acetate (USAN)		Antiedemic	Corticotropin releasing hormone receptor agonist							0
D03592	Corticorelin ovine triflutate (USAN)		Diagnostic aid (adrenocortical insufficiency	Cushing's syndrome)	Corticotropin releasing hormone receptor agonist						0
D03593	Corticotropin zinc hydroxide		Diagnostic (adrenocortical insufficiency)	Melanocortin receptor 2 agonist							0
D03594	Cortivazol (USAN)		Anti-inflammatory	Glucocorticoid receptor agonist							0
D03595	Cortodoxone (USAN)		Anti-inflammatory	Antirheumatic							0
D03596	Cotinine fumarate (USAN)		Antidepressant								0
D03597	Cotton, purified (USP)		Surgical aid								0
D03598	Cottonseed oil (NF)		Pharmaceutic aid (solvent)								0
D03599	Coumermycin sodium (USAN)		Antibacterial								0
D03601	Crilvastatin (USAN/INN)		Antihyperlipidemic	HMG-CoA reductase inhibitor							0
D03602	Crisnatol mesylate (USAN)		Antineoplastic								0
D03603	Iothalamate sodium (USP) Sodium iotalamate (JP18)		Diagnostic aid (radiopaque medium)								0
D03604	Iodine addition products of the ethylesters of the fatty acids obtained from poppyseed oil		Diagnostic aid (contrast medium)	Pharmaceutic aid (suspending)							0
D03605	Crofelemer (USAN)		Antidiarrheal								0
D03607	Cromitrile sodium (USAN)		Antiasthmatic								0
D03610	Crufomate (USAN/INN)		Anthelmintic (veterinary)								0
D03611	Cupric acetate Cu 64 (USAN)		Radioactive agent								0
D03612	Cupric chloride (USP) Cupric chloride dihydrate		Supplement (copper)								0
D03613	Cupric sulfate (USP) Cupric sulfate pentahydrate		Antidote (to phosphorus)	Supplement (copper)							0
D03614	Cuprimyxin (USAN/INN)		Antibacterial (veterinary)	Antifungal							0
D03618	Cyclazocine (USAN/INN)		Analgesic								0
D03619	Cyclindole (USAN) Ciclindole (INN)		Antidepressant								0
D03620	Cycliramine maleate (USAN)		Antihistaminic								0
D03621	Cyclizine (INN)		Anti-emetic	H1 receptor antagonist							0
D03622	Cyclizine hydrochloride (USP)		Anti-emetic	H1 receptor antagonist							0
D03623	Cyclobendazole (USAN) Ciclobendazole (INN)		Anthelmintic								0
D03625	Cycloheximide (USAN) Cicloheximide (INN)		Antipsoriatic								0
D03626	Cyclomethicone (NF)		Pharmaceutic aid (wetting)								0
D03627	Cyclopropane (USP/INN)		Anesthetic (inhalation)								0
D03628	Cyheptamide (USAN/INN)		Anticonvulsant								0
D03629	Cypenamine hydrochloride (USAN)		Antidepressant								0
D03630	Cypothrin (USAN)		Insecticide (veterinary)								0
D03631	Cyprazepam (USAN/INN)		Sedative-hypnotic								0
D03632	Cyprolidol hydrochloride (USAN)		Antidepressant								0
D03633	Cyproquinate (USAN) Ciproquinate (INN)		Coccidiostat (for poultry)								0
D03638	Chlorophyllin copper complex (USAN)		Deodorant								0
D03640	Dalbavancin (USAN/INN) (abbr) DAL		Antibacterial	Cell wall biosynthesis inhibitor							0
D03641	Daledalin tosylate (USAN)		Antidepressant								0
D03642	Daltroban (USAN/INN)		Immunosuppressant	Thromboxane A2 (TXA2) receptor antagonist							0
D03643	Dalvastatin (USAN/INN)		Antihyperlipidemic	HMG-CoA reductase inhibitor							0
D03644	Danaparoid sodium (JAN/USAN)		Anticoagulant	Antithrombotic	Antithrombin III activator						0
D03645	Daniplestim (USAN/INN)		Antineutropenic	Hematopoietic stimulant							0
D03646	Danofloxacin mesylate (USAN)		Antibacterial (veterinary)	Nucleic acid biosynthesis inhibitor							0
D03647	Dapiclermin (USAN/INN)		Antiobesity								0
D03648	Dapiprazole hydrochloride (USAN)		Antiglaucoma	Neuroleptic	alpha-Adrenergic receptor antagonist						0
D03649	Dapoxetine hydrochloride (USAN)		Antidepressant	Selective serotonin reuptake inhibitor (SSRI)							0
D03650	Darapladib (JAN/USAN)		Anti-atherosclerotic	Lipoprotein-associated phospholipase A2 (LP-PLA2) inhibitor							0
D03652	Darbufelone mesylate (USAN)		Anti-inflammatory	Arachidonate 5-lipoxygenase inhibitor	COX-2 inhibitor						0
D03653	Darglitazone sodium (USAN)		Hypoglycemic	Peroxisome proliferator-activated receptor (PPAR) gamma agonist							0
D03654	Darifenacin (USAN/INN)		Overactive bladder agent	Muscarinic acetylcholine receptor antagonist							0
D03655	Darodipine (USAN/INN)		Antihypertensive	Bronchodilator	Vasodilator	Calcium channel blocker					0
D03657	Dasantafil (USAN/INN)		Impotence therapy	Phosphodiesterase V inhibitor							0
D03659	Dazadrol maleate (USAN)		Antidepressant								0
D03660	Dazepinil hydrochloride (USAN)		Antidepressant								0
D03661	Dazmegrel (USAN/INN)		Platelet aggregation inhibitor	Thromboxane A2 (TXA2) synthase inhibitor							0
D03662	Dazopride fumarate (USAN)		Prokinetic	Serotonin receptor antagonist							0
D03663	Dazoxiben hydrochloride (USAN)		Antithrombotic	Thromboxane A2 (TXA2) synthase inhibitor							0
D03664	Debrisoquin sulfate (USAN)		Antihypertensive								0
D03666	Declenperone (USAN/INN)		Sedative (veterinary)								0
D03667	Decoquinate (USP/INN)		Coccidiostat (for poultry)								0
D03668	Dectaflur (USAN/INN)		Dental caries prophylactic								0
D03671	Deflazacort (USAN/INN)		Anti-inflammatory	Glucocorticoid receptor agonist							0
D03672	Delequamine hydrochloride (USAN)		Impotence therapy adjunct	alpha-Adrenergic receptor antagonist							0
D03673	Deligoparin sodium (USAN/INN)		Anticoagulant	Anti-inflammatory	Antithrombin III activator						0
D03674	Enoxaparin sodium (JAN/USP/INN)		Anticoagulant	Antithrombin III activator							0
D03675	Delmadinone acetate (USAN)		Androgen receptor antagonist								0
D03677	Deltibant (USAN/INN)		Analgesic	Anti-inflammatory	Bradykinin receptor antagonist						0
D03678	Fuchsin, basic (USP)		Anti-infective (topical)								0
D03679	Delucemine hydrochloride (USAN)		Neuroprotectant	NMDA receptor antagonist							0
D03680	Demeclocycline (USP) Demethylchlortetracycline (JAN)		Antibacterial	Protein biosynthesis inhibitor							0
D03681	Demecycline (USAN/INN)		Antibacterial								0
D03682	Denileukin diftitox (USAN/INN) Denileukin difitox (genetical recombination) (JAN)		Antineoplastic	Biological response modifier							0
D03683	Denofungin (USAN)		Antibacterial	Antifungal							0
D03685	Denufosol tetrasodium (USAN)		Expectorant	P2Y2 receptor agonist							0
D03686	Depelestat (USAN/INN)		Anti-inflammatory	Elastase inhibitor							0
D03687	Depreotide (USAN/INN)		Diagnostic aid (contrast medium)								0
D03688	Deprostil (USAN/INN)		Antisecretory (gastric acid)								0
D03689	Deracoxib (USAN)		Analgesic	Anti-inflammatory	COX-2 inhibitor						0
D03690	Desciclovir (USAN/INN)		Antiviral	DNA polymerase inhibitor							0
D03691	Descinolone acetonide (USAN)		Anti-inflammatory (topical)	Glucocorticoid receptor agonist							0
D03692	Desirudin (USAN/INN)		Anticoagulant	Thrombin inhibitor							0
D03693	Desloratadine (JAN/USP/INN)		Antiallergic	Antipruritic	H1 receptor antagonist						0
D03694	Deslorelin (USAN/INN)		Antineoplastic	Gonadotropin-releasing hormone receptor agonist (veterinary)							0
D03695	Desmoteplase (USAN/INN)		Thrombolytic	Tissue plasminogen activator (t-PA)							0
D03696	Desonide (USP/INN)		Anti-inflammatory	Glucocorticoid receptor agonist							0
D03697	Desoximetasone (USP/INN)		Anti-inflammatory	Glucocorticoid receptor agonist							0
D03698	Desoxycorticosterone acetate (USP)		Salts metabolic regulator	Mineralocorticoid receptor agonist							0
D03699	Desoxycorticosterone pivalate (USP)		Salts metabolic regulator	Mineralocorticoid receptor agonist							0
D03700	Deterenol hydrochloride (USAN)		Antiglaucoma								0
D03701	Detirelix acetate (USAN)		Gonadotropin-releasing hormone antagonist								0
D03702	Detomidine hydrochloride (USAN)		Analgesic (veterinary)	Sedative-hypnotic	alpha2-Adrenergic receptor agonist						0
D03703	Deuterium oxide (USAN)		Radioactive agent								0
D03704	Dexbrompheniramine maleate (USP)		Antiallergic	H1 receptor antagonist							0
D03705	Sulbactam benzathine (USAN)		Antibacterial	Cell wall biosynthesis inhibitor	beta-Lactamase inhibitor	Synergist (penicilline/cephalosporin)					0
D03706	Sulbactam pivoxil (USAN)		Antibacterial	Cell wall biosynthesis inhibitor	beta-Lactamase inhibitor	Synergist (penicilline/cephalosporin)					0
D03708	Dexamisole (USAN/INN)		Antidepressant								0
D03709	Dexclamol hydrochloride (USAN)		Sedative-hypnotic								0
D03711	Dexetimide (USAN/INN) (+)-Benzetimide		Antiparkinsonian	Muscarinic acetylcholine receptor antagonist							0
D03712	Firocoxib (USAN/INN)		Analgesic	Anti-inflammatory	Antipyretic	COX-2 inhibitor					0
D03714	Lumiracoxib (USAN/INN)		Anti-inflammatory	COX-2 inhibitor							0
D03715	Dexibuprofen (USAN/INN)		Analgesic	Anti-inflammatory	COX inhibitor						0
D03716	Parecoxib (USAN/INN)		Analgesic	Anti-inflammatory	COX-2 inhibitor						0
D03717	Parecoxib sodium (USAN)		Analgesic	Anti-inflammatory	COX-2 inhibitor						0
D03718	Dexibuprofen lysine (USAN) Dexibuprofen lysine monohydrate		Analgesic	Anti-inflammatory	COX inhibitor						0
D03719	Dexivacaine (USAN/INN)		Anesthetic								0
D03720	Tipifarnib (USAN/INN)		Antineoplastic								0
D03721	Dexmethylphenidate hydrochloride (USAN)		Stimulant (central)								0
D03722	Efegatran sulfate (USAN)		Anticoagulant	Thrombin inhibitor							0
D03723	Dexormaplatin (USAN/INN)		Antineoplastic	Cell growth inhibitor							0
D03724	Dexoxadrol hydrochloride (USAN)		Analgesic	Stimulant (central)							0
D03726	Panthenol (USP/INN) DL-Panthenol		Supplement (vitamin B5)								0
D03727	Dexpemedolac (USAN/INN)		Analgesic								0
D03728	Napsagatran (USAN)		Anticoagulant	Thrombin inhibitor							0
D03729	Dexpropranolol hydrochloride (USAN)		Antiarrhythmic	Cardiac depressant	beta-Adrenergic receptor antagonist						0
D03732	Dexsotalol hydrochloride (USAN)		Antiarrhythmic	Potassium channel blocker							0
D03733	Mofegiline hydrochloride (USAN)		Antiparkinsonian	Monoamine oxidase B (MAO-B) inhibitor							0
D03734	Eldacimibe (USAN/INN)		Antihyperlipidemic	Cholesterol acyltransferase (ACAT) inhibitor							0
D03735	Lecimibide (USAN)		Antihyperlipidemic	Cholesterol acyltransferase (ACAT) inhibitor							0
D03736	Doramapimod (USAN/INN)		Antipsoriatic	Antirheumatic	Mitogen-activated protein kinase inhibitor						0
D03737	Dextofisopam (USAN/INN)		Antianxiety	Antistress							0
D03738	Enalkiren (USAN/INN)		Antihypertensive	Renin inhibitor							0
D03739	Dextrates (NF)		Pharmaceutic aid (tablet binder and diluent)								0
D03741	Ditekiren (USAN)		Antihypertensive	Renin inhibitor							0
D03743	Terlakiren (USAN/INN)		Antihypertensive	Renin inhibitor							0
D03744	Dextromethorphan polistirex (USAN)		Antitussive								0
D03745	Zankiren hydrochloride (USAN)		Antihypertensive	Renin inhibitor							0
D03746	Dextrorphan hydrochloride (USAN)		Antitussive	NMDA receptor antagonist							0
D03747	Ibrolipim (USAN/INN)		Anti-atherosclerotic	Antidiabetic	Antidyslipidemia	Antiobesity	Lipoprotein lipase (LPL) activator				0
D03748	Dextrose excipient (NF)		Pharmaceutic aid (tablet excipient)								0
D03749	Plomestane (USAN/INN)		Antineoplastic	Estrogen biosynthesis inhibitor							0
D03750	Dextrothyroxine sodium (USAN)		Antihyperlipidemic								0
D03751	Icopezil maleate (USAN)		Dementia therapeutic agent	Acetylcholinesterase inhibitor							0
D03754	Dezaguanine (USAN/INN)		Antineoplastic	Antimetabolite							0
D03755	Dezaguanine mesylate (USAN)		Antineoplastic	Antimetabolite							0
D03756	Indolapril hydrochloride (USAN)		Antihypertensive	Angiotensin-converting enzyme inhibitor							0
D03757	Dezinamide (USAN/INN)		Anticonvulsant								0
D03758	Libenzapril (USAN/INN)		Antihypertensive	Angiotensin-converting enzyme inhibitor							0
D03759	Diacetolol hydrochloride (USAN)		Antiarrhythmic	beta-Adrenergic receptor antagonist							0
D03760	Pentopril (USAN/INN)		Antihypertensive	Angiotensin-converting enzyme inhibitor							0
D03761	Diacetylated monoglycerides (NF)		Pharmaceutic aid (plasticizer)								0
D03762	Diamocaine cyclamate (USAN)		Anesthetic (local)								0
D03763	Pivopril (USAN/INN)		Antihypertensive	Angiotensin-converting enzyme inhibitor							0
D03764	Diapamide (USAN) Tiamizide		Antihypertensive	Diuretic							0
D03765	Spirapril hydrochloride (USAN)		Antihypertensive	Angiotensin-converting enzyme inhibitor							0
D03766	Diaplasinin (USAN)		Antithrombotic	Plasminogen activator inhibitor 1 (PAI1) inhibitor							0
D03767	Zofenopril calcium (USAN)		Antihypertensive	Angiotensin-converting enzyme inhibitor							0
D03768	Diatrizoate sodium I 125 (USAN)		Diagnostic aid (contrast medium	radioactive)							0
D03770	Diatrizoate sodium I 131 (USAN)		Diagnostic aid (contrast medium)	Radioactive agent							0
D03771	Diaveridine (USAN/INN)		Antiprotozoal								0
D03772	Fosinoprilat (USAN/INN)		Antihypertensive	Angiotensin-converting enzyme inhibitor							0
D03773	Quinaprilat (USAN/INN)		Antihypertensive	Angiotensin-converting enzyme inhibitor							0
D03774	Diaziquone (USAN/INN)		Antineoplastic	Alkylating agent							0
D03775	Spiraprilat (USAN/INN)		Antihypertensive	Angiotensin-converting enzyme inhibitor							0
D03776	Zofenoprilat arginine (USAN)		Antihypertensive	Angiotensin-converting enzyme inhibitor							0
D03777	Dibenzothiophene (USAN)		Keratolytic								0
D03778	Fadrozole hydrochloride hydrate (JAN)		Antineoplastic	Estrogen biosynthesis inhibitor							0
D03779	Dibotermin alfa (USAN/INN)		Osteoinductive								0
D03780	Dibromsalan (USAN)		Disinfectant								0
D03781	Liarozole fumarate (USAN)		Antipsoriatic								0
D03782	Dibutyl sebacate (NF) DBS		Pharmaceutic aid (plasticizer)								0
D03783	Oxycodone terephthalate (USP)		Analgesic (narcotic)	Opioid receptor agonist							0
D03784	Liarozole hydrochloride (USAN)		Antineoplastic	Estrogen biosynthesis inhibitor							0
D03785	Dichloralphenazone (USP)		Sedative-hypnotic								0
D03786	Vorozole (USAN/INN)		Antineoplastic	Estrogen biosynthesis inhibitor							0
D03787	Nepicastat hydrochloride (USAN) Nepicastat hydrochloride monohydrate		Cardiotonic	Dopamine beta-hydroxylase inhibitor							0
D03788	Sivelestat (USAN/INN)		Anti-inflammatory disease	Elastase inhibitor							0
D03789	Dichlorodifluoromethane (NF)		Pharmaceutic aid (aerosol propellant)								0
D03790	Dichlorotetrafluoroethane (NF) Cryofluorane (INN)		Pharmaceutic aid (aerosol propellant)								0
D03791	Dichlorvos (USAN/INN)		Anthelmintic	Acetylcholinesterase inhibitor							0
D03792	Dicirenone (USAN)		Antihypertensive	Aldosterone antagonist							0
D03793	Ilomastat (USAN/INN)		Antineoplastic	Matrix metalloproteinase inhibitor							0
D03794	Diclazuril (USP/INN)		Coccidiostat (for poultry)								0
D03795	Marimastat (USAN/INN)		Antineoplastic	Matrix metalloproteinase inhibitor							0
D03796	Dicloralurea (USAN/INN)		Food additive (veterinary)								0
D03797	Prinomastat (USAN/INN)		Antineoplastic	Angiogenesis inhibitor	Matrix metalloproteinase inhibitor						0
D03799	Dienogest (JAN/USAN/INN)		Anti-endometriosis	Contraceptive	Replenisher (progesterone)	Progesterone receptor agonist					0
D03800	Rebimastat (USAN/INN)		Antineoplastic	Matrix metalloproteinase inhibitor							0
D03802	Tanomastat (USAN/INN)		Antineoplastic	Matrix metalloproteinase inhibitor							0
D03803	Lidorestat (USAN)		Hypoglycemic	Aldose reductase inhibitor							0
D03804	Diethyl phthalate (NF)		Pharmaceutic aid (plasticizer)								0
D03805	Minalrestat (USAN/INN)		Hypoglycemic	Aldose reductase inhibitor							0
D03806	Ponalrestat (USAN/INN)		Aldose reductase inhibitor								0
D03807	Zenarestat (USAN/INN)		Hypoglycemic	Aldose reductase inhibitor							0
D03808	Difenoximide hydrochloride (USAN)		Antiperistaltic								0
D03809	Difenoxin (USAN/INN)		Antidiarrheal	Antiperistaltic	Opioid receptor agonist						0
D03810	Difloxacin hydrochloride (USAN)		Antibacterial	Nucleic acid biosynthesis inhibitor							0
D03811	Difluanine hydrochloride (USAN)		Stimulant (central)								0
D03812	Diflucortolone (USAN)		Anti-inflammatory	Glucocorticoid receptor agonist							0
D03813	Diflucortolone pivalate (USAN)		Anti-inflammatory	Glucocorticoid receptor agonist							0
D03814	Atropine methylbromide (JAN)		Antispasmodic	Muscarinic acetylcholine receptor antagonist							0
D03815	Diflumidone sodium (USAN)		Anti-inflammatory								0
D03816	Tenivastatin calcium (USAN)		Antihyperlipidemic	HMG-CoA reductase inhibitor							0
D03817	Diftalone (USAN/INN)		Anti-inflammatory								0
D03818	Pepstatin (USAN/INN)		Antineoplastic	Pepsin inhibitor							0
D03823	Quilostigmine (USAN/INN)		Dementia therapeutic agent	Acetylcholinesterase inhibitor							0
D03824	Dihexyverine hydrochloride (USAN)		Antispasmodic	Muscarinic acetylcholine receptor antagonist							0
D03825	Dihydrocodeine bitartrate (USP)		Analgesic (narcotic)	Antitussive	Opioid receptor agonist						0
D03826	Physostigmine sulfate (USP)		Acetylcholinesterase inhibitor (ophthalmic)								0
D03827	Dihydroxyaluminum sodium carbonate (USP)		Antacid								0
D03829	Peramivir (USAN/INN) Peramivir hydrate (JAN) (abbr) PRV		Antiviral	Neuraminidase inhibitor							0
D03831	Dimefadane (USAN/INN)		Analgesic								0
D03835	Fosamprenavir calcium (USAN)		Antiviral	HIV protease inhibitor							0
D03836	Dimepranol acedoben (USAN)		Immunomodulator								0
D03837	Fosamprenavir sodium (USAN)		Antiviral	HIV protease inhibitor							0
D03838	Dimethadione (USAN/INN)		Anticonvulsant								0
D03839	Droxinavir hydrochloride (USAN)		Antiviral	HIV protease inhibitor							0
D03840	Palinavir (USAN/INN)		Antiviral	HIV protease inhibitor							0
D03842	Telinavir (USAN/INN)		Antiviral	HIV protease inhibitor							0
D03843	Tipranavir disodium (USAN)		Antiviral	HIV protease inhibitor							0
D03844	Phenytoin, phenobarbital and caffeine and sodium benzoate		Antiepileptic								0
D03845	Sezolamide hydrochloride (USAN)		Antiglaucoma	Carbonic anhydrase inhibitor							0
D03847	Dimoxamine hydrochloride (USAN)		Hallucinogen								0
D03848	Dinsed (USAN/INN)		Coccidiostat (for poultry)								0
D03849	Diohippuric acid I 125 (USAN)		Radioactive agent								0
D03850	Diotyrosine I 125 (USAN)		Radioactive agent								0
D03851	Dioxadrol hydrochloride (USAN)		Antidepressant								0
D03852	Droperidol and fentanyl citrate		Anesthetic (intravenous)								0
D03853	Dioxybenzone (USP/INN)		Ultraviolet screen								0
D03855	Pethidine hydrochloride and levallorphan tartrate		Analgesic								0
D03856	Diohippuric acid I 131 (USAN)		Radioactive agent								0
D03857	Diotyrosine I 131 (USAN)		Radioactive agent								0
D03858	Diphenidol (USAN/INN)		Anti-emetic								0
D03859	Diphenidol pamoate (USAN)		Anti-emetic								0
D03860	Diphenoxylate hydrochloride (USP)		Antidiarrheal	Antiperistaltic	Opioid receptor agonist						0
D03861	Diphtheria toxin for schick test		Diagnostic aid (dermal reactivity indicator)								0
D03862	Dipyrithione (USAN/INN)		Antibacterial	Antifungal							0
D03863	Opium alkaloids and atropine (JP18) Opium alkaloids hydrochloride and atropine sulfate hydrate		Analgesic	Antitussive	Narcotic						0
D03864	Diquafosol tetrasodium (USAN) Diquafosol sodium (JAN) Ins 365		Corneal protection	P2Y2 receptor agonist							0
D03865	Dirithromycin (USP/INN) (abbr) DTM		Antibacterial	Protein biosynthesis inhibitor							0
D03866	Opium alkaloids and scopolamine (JP18) Weak opium alkaloids and scopolamine (JP18) Opium alkaloids hydrochloride and scopolamine hydrobromide hydrate		Analgesic (narcotic)	Sedative							0
D03867	Dirlotapide (USAN/INN)		Antiobesity (veterinary)	Gut microsomal triglyceride transport protein (gMTP) inhibitor							0
D03869	Opium ipecac (JP18)		Analgesic	Antitussive	Narcotic						0
D03870	Disiquonium chloride (USAN)		Antiseptic								0
D03871	Disobutamide (USAN/INN)		Antiarrhythmic	Cardiac depressant							0
D03872	Compound oxycodone and atropine (JP18)		Analgesic	Antitussive	Narcotic						0
D03873	Disofenin (USAN/INN)		Diagnostic aid (carrier agent)								0
D03874	Disoxaril (USAN/INN)		Antiviral								0
D03875	Disufenton sodium (USAN/INN)		Neuroprotectant	Free radical scavenger							0
D03876	Morphine and atropine (JP18) Morphine hydrochloride hydrate and atropine sulfate hydrate		Analgesic (narcotic)	Antispasmodic							0
D03877	Ditiocade sodium (USAN)		Diagnostic (coronary artery disease)								0
D03878	Dizocilpine maleate (USAN)		Neuroprotectant								0
D03882	Docebenone (USAN/INN)		Arachidonate 5-lipoxygenase inhibitor								0
D03883	Doconazole (USAN/INN)		Antifungal								0
D03884	Docosanol (USAN)		Antiviral								0
D03885	Docusate calcium (USP)		Softener								0
D03886	Docusate potassium (USP)		Softener								0
D03887	Domazoline fumarate (USAN)		Vasoconstrictor	alpha-Adrenergic receptor agonist							0
D03888	Domiodol (USAN)		Mucolytic								0
D03889	Donetidine (USAN)		Anti-ulcerative	H2 receptor antagonist							0
D03890	Dopamantine (USAN/INN)		Antiparkinsonian								0
D03891	Dopexamine (USAN/INN)		Cardiotonic	beta-Adrenergic receptor agonist	Dopamine receptor agonist						0
D03892	Dopexamine hydrochloride (USAN)		Cardiotonic	beta-Adrenergic receptor agonist	Dopamine receptor agonist						0
D03893	Dorastine hydrochloride (USAN)		Antihistaminic								0
D03894	Doretinel (USAN/INN)		Keratolytic								0
D03896	Dornase alfa (USAN/INN) Dornase alfa (genetical recombination) (JAN)		Mucolytic								0
D03897	Doxaprost (USAN/INN)		Bronchodilator								0
D03898	Doxofylline (USAN/INN)		Bronchodilator	Phosphodiesterase inhibitor							0
D03900	Doxpicomine hydrochloride (USAN)		Analgesic								0
D03901	Sodium bicarbonate and tartaric acid		Diagnostic aid								0
D03902	Iotroxate meglumine		Diagnostic aid (contrast medium)								0
D03904	Doxycycline fosfatex (USAN)		Antibacterial	Protein biosynthesis inhibitor							0
D03906	Draflazine (USAN/INN)		Cardioprotectant	Nucleoside transporter inhibitor							0
D03907	Dribendazole (USAN/INN)		Anthelmintic								0
D03908	Drinidene (USAN/INN)		Analgesic								0
D03909	Drobuline (USAN/INN)		Antiarrhythmic	Cardiac depressant							0
D03910	Drocinonide (USAN/INN)		Anti-inflammatory								0
D03911	Droloxifene (USAN/INN)		Antineoplastic	Estrogen receptor agonist/antagonist							0
D03912	Droloxifene citrate (USAN)		Antineoplastic	Estrogen receptor agonist/antagonist							0
D03913	Drometrizole (USAN/INN)		Ultraviolet screen								0
D03914	Dronedarone hydrochloride (USP)		Antiarrhythmic								0
D03915	Droprenilamine (USAN/INN)		Vasodilator (coronary)								0
D03916	Ferumoxides (JAN/USP)		Diagnostic aid (paramagnetic)								0
D03917	Drospirenone (JAN/USP/INN)		Contraceptive	Aldosterone antagonist							0
D03918	Drotrecogin alfa (activated) (USAN) Drotrecogin alfa		Anti-inflammatory	Antithrombotic	Profibrinalytic						0
D03920	Duazomycin (USAN/INN)		Antineoplastic								0
D03921	Duoperone fumarate (USAN)		Antipsychotic								0
D03923	Dusting powder, absorbable (USP)		Surgical aid (glove lubricant)								0
D03924	Dymanthine hydrochloride (USAN)		Anthelmintic								0
D03925	Freeze-dried diphtheria antitoxin, equine (JP18)		Antitoxin								0
D03927	Adsorbed diphtheria toxoid for adult use (JP18) Diphtheria toxoid absorbed		Toxoid								0
D03928	Ferucarbotran (JAN/USAN)		Diagnostic aid (paramagnetic)								0
D03929	Ecadotril (USAN/INN)		Antihypertensive	Neprilysin inhibitor							0
D03930	Ecalcidene (USAN/INN)		Antipsoriatic	Vitamin D receptor agonist							0
D03931	Ecallantide (USAN/INN) Ecallantide (genetical recombination) (JAN)		Plasma kallikrein inhibitor								0
D03932	Ecamsule (USP/INN) Mexoryl SX		Ultraviolet screen								0
D03933	Eclanamine maleate (USAN)		Antidepressant								0
D03934	Eclazolast (USAN/INN)		Antiallergic	Mediator release inhibitor							0
D03935	Galactose and palmitic acid		Diagnostic aid (contrast medium)								0
D03936	Econazole (USAN/INN)		Antifungal	Ergosterol biosynthesis inhibitor							0
D03937	Ecopipam hydrochloride (USAN)		Dopamine receptor antagonist								0
D03938	Ecopladib (USAN/INN)		Analgesic	Anti-inflammatory	Cytosolic phospholipase A2-alpha inhibitor						0
D03939	Ecromeximab (USAN/INN)		Antineoplastic	Anti-GD3 antibody							0
D03940	Eculizumab (USAN/INN) Eculizumab (genetical recombination) (JAN)		Immunosuppressant	Anti-complement C5 antibody							0
D03941	Edaglitazone sodium (USAN)		Antidiabetic	Peroxisome proliferator-activated receptor (PPAR) gamma agonist							0
D03942	Edatrexate (USAN/INN)		Antineoplastic	Antimetabolite							0
D03944	Edetate dipotassium (USAN) Edetate dipotassium dihydrate		Chelating agent (metal)								0
D03947	Edetate trisodium (USAN)		Chelating agent (metal)								0
D03948	Edetol (USAN)		Pharmaceutic aid (alkalizing)								0
D03949	Edifoligide sodium (USAN) Edifoligide		Antivaricose								0
D03950	Edifolone acetate (USAN)		Antiarrhythmic	Cardiac depressant							0
D03951	Edobacomab (USAN/INN)		Antibacterial	Antiendotoxin							0
D03953	Edonentan (USAN) Edonentan monohydrate		Vasodilator	Endothelin receptor type A antagonist							0
D03954	Edotecarin (USAN/INN)		Antineoplastic	Topoisomerase I inhibitor							0
D03955	Edotreotide (USAN/INN)		Diagnostic aid								0
D03956	Edoxudine (USAN/INN)		Antiviral	DNA polymerase inhibitor							0
D03957	Edratide (USAN/INN)		Immunomodulator								0
D03958	Edrecolomab (USAN/INN)		Antineoplastic (adjunct)	Anti-EpCAM antibody							0
D03959	Efalizumab (USAN/INN)		Antipsoriatic	Immunosuppressant	Anti-CD11a antibody						0
D03960	Aspirin and dialuminate Aspirin, aluminum glycinate and magnesium carbonate		Analgesic	Anti-inflammatory	Antipyretic	Antiplatelet					0
D03961	Efaproxiral (USAN/INN)		Radiosensitizer								0
D03962	Efaproxiral sodium (USAN)		Radiosensitizer								0
D03963	Efletirizine dihydrochloride (USAN)		Antihistaminic								0
D03964	Efrotomycin (USAN/INN)		Growth stimulant (veterinary)								0
D03965	Salsocain		Analgesic								0
D03966	Eglumetad (USAN) Eglumegad hydrate		Antianxiety	Smoking cessation adjunct	Metabotropic glutamate receptor agonist						0
D03967	Egtazic acid (USAN)		Pharmaceutic aid								0
D03968	Elacridar hydrochloride (USAN)		Antineoplastic (adjunct)	P-Glycoprotein inhibitor							0
D03969	Aspirin and ascorbic acid		Analgesic	Anti-inflammatory	Antipyretic	Antirheumatic					0
D03970	Elantrine (USAN)		Antiparkinsonian	Muscarinic acetylcholine receptor antagonist							0
D03971	Elarofiban (USAN)		Platelet aggregation inhibitor	Glycoprotein IIb/IIIa receptor antagonist							0
D03973	Elfazepam (USAN/INN)		Appetite stimulant (veterinary)								0
D03974	Elm (USP)		Demulcent	Pharmaceutic aid (suspending)							0
D03975	Allylisopropylacetylurea Apronal Apronalide		Sedative-hypnotic								0
D03976	Isopropylantipyrine, allyl isopropyl acetyl urea, acetaminophen and anhydrous caffeine		Analgesic	Antipyretic							0
D03977	Elsamitrucin (USAN/INN)		Antineoplastic								0
D03978	Eltrombopag olamine (JAN/USAN)		Antithrombocytopenia	Thrombopoietin receptor agonist							0
D03979	Elucaine (USAN)		Anti-ulcerative	Muscarinic acetylcholine receptor antagonist							0
D03980	Isopropylantipyrine, allyl isopropyl acetyl urea, phenacetin and caffeine		Analgesic								0
D03981	Elvucitabine (USAN/INN)		Antiviral	Reverse transcriptase inhibitor							0
D03982	Elzasonan citrate (USAN)		Antidepressant	Serotonin receptor antagonist							0
D03983	Elzasonan hydrochloride (USAN)		Antidepressant	Serotonin receptor antagonist							0
D03984	Embutramide (USAN/INN)		Anesthetic (veterinary)								0
D03986	Emilium tosylate (USAN) Emilium tosilate (INN)		Antiarrhythmic	Cardiac depressant							0
D03987	Emitefur (USAN/INN)		Antineoplastic	Antimetabolite							0
D03988	Aminopropylon		Analgesic								0
D03989	Aminopropylon, sulpyrine and dihenylpyraline teoclate		Antipyretic								0
D03990	Enazadrem phosphate (USAN)		Antipsoriatic	Arachidonate 5-lipoxygenase inhibitor							0
D03991	Encainide hydrochloride (USAN)		Antiarrhythmic	Sodium channel blocker							0
D03992	Enciprazine hydrochloride (USAN)		Minor tranquilizer								0
D03993	Encyprate (USAN/INN)		Antidepressant								0
D03994	Endralazine mesylate (USAN) Endralazine monomethanesulfonate		Antihypertensive								0
D03995	Endrysone (USAN/INN)		Anti-inflammatory (topical	ophthalimic)							0
D03996	Englitazone sodium (USAN)		Antidiabetic	Peroxisome proliferator-activated receptor (PPAR) gamma agonist							0
D03997	Enilconazole (USAN/INN)		Antifungal								0
D03998	Eniluracil (USAN/INN)		Antineoplastic	Antimetabolite							0
D03999	Enisoprost (USAN/INN)		Anti-ulcerative	Prostaglandin E1 receptor agonist							0
D04000	Enlimomab (USAN/INN)		Anti-inflammatory	Anti-ICAM-1 antibody							0
D04001	Enloplatin (USAN/INN)		Antineoplastic	Cell growth inhibitor							0
D04002	Enofelast (USAN/INN)		Antiasthmatic								0
D04003	Enolicam sodium (USAN) Enolicam sodium monohydrate		Anti-inflammatory	Antirheumatic							0
D04004	Enoximone (USAN/INN)		Cardiotonic	Phosphodiesterase 3 inhibitor							0
D04005	Enpiroline phosphate (USAN)		Antimalarial								0
D04006	Enprofylline (USAN/INN)		Bronchodilator	Adenosine receptor antagonist							0
D04007	Enpromate (USAN/INN)		Antineoplastic								0
D04008	Entecavir (USP) Entecavir hydrate (JAN)		Antiviral	Reverse transcriptase inhibitor							0
D04009	Entsufon sodium (USAN)		Detergent								0
D04010	Enviradene (USAN)		Antiviral								0
D04011	Chondroitin sulfate sodium and sodium salicylate		Analgesic	Anti-inflammatory							0
D04012	Enviroxime (USAN/INN)		Antiviral								0
D04013	Enzacamene (USP/INN)		Ultraviolet screen (absorber)								0
D04014	Enzastaurin hydrochloride (JAN/USAN)		Antineoplastic	Protein kinase C inhibitor							0
D04015	Epafipase (USAN/INN)		Antiallergic	Antiasthmatic	Platelet activating factor antagonist						0
D04016	Camphor and sodium salicylate		Anti-inflammatory								0
D04017	Eperezolid (USAN/INN)		Antibacterial	Protein biosynthesis inhibitor							0
D04019	Isopropylantipyrine, allyl isopropyl acetyl urea, phenacetin and anhydrous caffeine		Analgesic								0
D04020	Epicillin (USAN/INN)		Antibacterial	Cell wall biosynthesis inhibitor							0
D04021	Epimestrol (USAN/INN)		Ovulation inducing agent	Anterior pituitary activator							0
D04022	Sodium salicylate, dibucaine hydrocholoride and calcium bromide		Pain relief								0
D04025	Mubritinib (USAN/INN)		Antineoplastic	Receptor tyrosine kinase inhibitor							0
D04026	Epinephryl borate (USP)		Antiglaucoma	Adrenergic receptor agonist							0
D04027	Epipropidine (USAN/INN)		Antineoplastic								0
D04029	Razaxaban hydrochloride (USAN)		Anticoagulant	Antithrombotic	Factor Xa inhibitor						0
D04030	Epitetracycline hydrochloride (USP)		Antibacterial	Protein biosynthesis inhibitor							0
D04031	Rubitecan (USAN/INN)		Antineoplastic	Topoisomerase I inhibitor							0
D04032	Epoetin delta (USAN)		Anti-anemic	Erythropoietin receptor agonist							0
D04033	Epithiazide (USAN) Epitizide (INN)		Antihypertensive	Diuretic							0
D04034	Chlorpromazine phenolphthalinate (JAN)		Antipsychotic								0
D04035	Epostane (USAN/INN)		Adrenocortical hormone biosynthesis inhibitor								0
D04036	Epratuzumab (USAN/INN)		Antineoplastic	Anti-CD22 antibody							0
D04037	Eprinomectin (USP)		Antiparasitic (veterinary)								0
D04038	Perphenazine fendizoate (JAN)		Antipsychotic	Dopamine D2 receptor antagonist							0
D04039	Eprodisate disodium (USAN)		Renal disease therapeutic agent								0
D04040	Eprosartan (USAN/INN)		Antihypertensive	Angiotensin II receptor antagonist							0
D04041	Equilin (USP)		Replenisher (estrogen)	Estrogen receptor agonist							0
D04042	Erbulozole (USAN/INN)		Antineoplastic (adjunct)								0
D04043	Eritoran tetrasodium (USAN) E5564		Anti-inflammatory	Toll-like receptor antagonist							0
D04044	Chlorpheniramine maleate, acetaminophen, salicylamide and anhydrous caffeine		Cold remedy								0
D04045	Erlizumab (USAN/INN)		Immunosuppressant	Anti-CD18 antibody							0
D04046	Salicylamide, acetaminophen, anhydrous caffeine and promethazine methylenedisalicylate		Cold remedy								0
D04047	Ersofermin (USAN/INN)		Wound healing								0
D04050	Ertiprotafib (USAN/INN)		Antidiabetic	Protein tyrosine phosphatase 1B inhibitor							0
D04051	Erythrityl tetranitrate (USAN) Eritrityl tetranitrate (INN)		Vasodilator (coronary)	Atrial natriuretic peptide receptor agonist							0
D04053	Dibucaine hydrochloride and p-butylaminobenzoyldiethylaminoethyl hydrochloride		Anesthetic (local)								0
D04054	Erythromycin salnacedin (USAN) Erythromycin salnacedin dihydrate		Antibacterial	Protein biosynthesis inhibitor							0
D04055	Esmirtazapine maleate (USAN)		Hypnotic								0
D04057	Esoxybutynin chloride (USAN)		Antispasmodic	Muscarinic acetylcholine receptor antagonist							0
D04058	Esproquin hydrochloride (USAN)		Vasodilator (peripheral)	Adrenergic receptor agonist							0
D04059	Mepenzolate bromide and phenobarbital		Prokinetic								0
D04061	Estradiol acetate (USAN)		Menstruation disorder agent	Estrogen receptor agonist							0
D04062	Scopolia extract (JP18) Scopolia extract powder (JP18)		Antispasmodic								0
D04063	Estradiol cypionate (USP)		Menstruation disorder agent	Estrogen receptor agonist							0
D04064	Estradiol enanthate (USAN)		Menstruation disorder agent	Estrogen receptor agonist							0
D04065	Estradiol undecylate (USAN/INN)		Menstruation disorder agent	Estrogen receptor agonist							0
D04066	Estramustine (USAN/INN)		Antineoplastic	Alkylating agent							0
D04067	Esorubicin hydrochloride (USAN)		Antineoplastic								0
D04068	Estrazinol hydrobromide (USAN)		Menstruation disorder agent								0
D04069	Estrofurate (USAN/INN)		Replenisher (estrogen)								0
D04072	Etafedrine hydrochloride (USAN)		Bronchodilator	beta2-Adrenergic receptor agonist							0
D04074	Etalocib (USAN)		Antineoplastic								0
D04076	Etarotene (USAN)		Keratolytic								0
D04077	Eterobarb (USAN/INN)		Anticonvulsant								0
D04079	Ethacrynate sodium (USP)		Diuretic	Na-K-Cl cotransporter inhibitor							0
D04080	Ethamivan (USAN/INN)		Respiratory stimulant	Stimulant (central)							0
D04081	Tropicamide and phenylephrine hydrochloride		Mydriatic								0
D04082	Ethiodized oil (USP)		Diagnostic aid (radiopaque medium)								0
D04083	Ethiodized oil I 131 (USAN) Ethiodized oil (131I) (INN)		Antineoplastic	Radioactive agent							0
D04084	Chondroitin sulfate sodium and naphazoline hydrochloride		Vasoconstrictor (ophthalmic)								0
D04085	Ethonam nitrate (USAN)		Antifungal								0
D04086	Ethoxazene hydrochloride (USAN)		Analgesic								0
D04087	Ethybenztropine (USAN) Etybenzatropine (INN)		Antiparkinsonian	Muscarinic acetylcholine receptor antagonist							0
D04088	Ethyl chloride (USP)		Anesthetic (topical)								0
D04089	Ethyl dibunate (USAN/INN)		Antitussive								0
D04090	Ethyl oleate (NF)		Pharmaceutic aid (vehicle)								0
D04091	Ethylcellulose (JP18/NF)		Pharmaceutic aid (tablet binder)								0
D04092	Etryptamine acetate (USAN)		Stimulant (central)	Monoamine oxidase (MAO) inhibitor							0
D04093	Ethynerone (USAN/INN)		Contraceptive								0
D04094	Etibendazole (USAN/INN)		Anthelmintic								0
D04095	Etidocaine (USAN/INN)		Anesthetic (local)								0
D04096	Etifenin (USAN)		Diagnostic aid								0
D04097	Etilevodopa (USAN/INN)		Antiparkinsonian								0
D04098	Etintidine hydrochloride (USAN)		Anti-ulcerative	H2 receptor antagonist							0
D04099	Erythromycin lactobionate and colistin sodium methanesulfonate		Antibacterial (ophthalmic)								0
D04100	Etiprednol dicloacetate (USAN/INN)		Anti-inflammatory								0
D04101	Etocrylene (USAN) Etocrilene (INN)		Ultraviolet screen								0
D04102	Etofenamate (USAN/INN)		Analgesic	Anti-inflammatory	COX inhibitor						0
D04103	Etoformin hydrochloride (USAN)		Antidiabetic								0
D04104	Etonogestrel (USAN/INN)		Contraceptive	Progesterone receptor agonist							0
D04105	Etoperidone hydrochloride (USAN)		Antidepressant								0
D04106	Chloramphenicol and colistin sodium methanesulfonate (JP18)		Antibiotic (ophthalmic)								0
D04107	Etoposide phosphate (USAN)		Antineoplastic	Topoisomerase II inhibitor							0
D04108	Etoprine (USAN)		Antineoplastic								0
D04109	Glucose and inorganic salt		Ocular tissue perfusion and lavage								0
D04110	Etoxadrol hydrochloride (USAN)		Anesthetic								0
D04111	Etozolin (USAN/INN)		Diuretic								0
D04112	Etravirine (JAN/USAN/INN) (abbr) ETR		Antiviral	Reverse transcriptase inhibitor							0
D04113	Boric acid and Inorganic salt		Artificial tear								0
D04114	Neostigmine methylsulfate and inorganic salt		Anti-accommondation disturbance	Acetylcholinesterase inhibitor							0
D04115	Eucalyptol (USP) Cineole		Pharmaceutic aid (perfume)								0
D04116	Eucatropine hydrochloride (USP XXXII)		Muscarinic acetylcholine receptor antagonist								0
D04117	Eugenol (USP)		Analgesic (dental)	Disinfectant							0
D04118	Euprocin hydrochloride (USAN)		Anesthetic (topical)								0
D04119	Evernimicin (USAN/INN)		Antibacterial	Protein biosynthesis inhibitor							0
D04120	Exaprolol hydrochloride (USAN)		Antihypertensive	beta-Adrenergic receptor antagonist							0
D04122	Ezlopitant (USAN/INN)		Anti-emetic	Neurokinin NK1 antagonist							0
D04124	Fadolmidine hydrochloride (USAN)		Spinal analgesic	alpha2-Adrenergic receptor agonist							0
D04125	Famotine hydrochloride (USAN)		Antiviral								0
D04126	Saralasin acetate (USAN)		Antihypertensive	Angiotensin II receptor antagonist							0
D04128	Fandosentan potassium (USAN)		Antihypertensive	Endothelin receptor type A antagonist							0
D04129	Fanetizole mesylate (USAN)		Immunomodulator								0
D04130	Fantridone hydrochloride (USAN)		Antidepressant								0
D04131	Farampator (USAN/INN) Org 24448		Antipsychotic	AMPA receptor enhancer							0
D04132	Farglitazar (USAN/INN)		Antidiabetic	Peroxisome proliferator-activated receptor (PPAR) gamma agonist							0
D04133	Fat, hard (NF)		Pharmaceutic aid (suppository base)								0
D04134	Fazarabine (USAN/INN)		Antineoplastic	Antimetabolite							0
D04135	Febantel (USAN/INN)		Anthelmintic (veterinary)								0
D04136	Felvizumab (USAN/INN)		Antiviral	Anti-RS virus humanized antibody							0
D04137	Felypressin (USAN/INN)		Vasoconstrictor	Arginine vasopressin receptor agonist							0
D04138	Fenalamide (USAN)		Smooth muscle relaxant								0
D04139	Fenamole (USAN)		Anti-inflammatory								0
D04140	Fenbendazole (USP/INN)		Anthelmintic								0
D04141	Fencibutirol (USAN/INN)		Choleretic								0
D04142	Fenclofenac (USAN/INN)		Anti-inflammatory								0
D04143	Fenclonine (USAN/INN)		Carcinoid syndrome treatment	Serotonin byosynthesis inhibitor							0
D04144	Fenclorac (USAN/INN)		Anti-inflammatory								0
D04145	Fendosal (USAN/INN)		Anti-inflammatory								0
D04146	Fenestrel (USAN)		Contraceptive								0
D04147	Fenethylline hydrochloride (USAN)		Stimulant (central)								0
D04149	Fengabine (USAN/INN)		Antidepressant								0
D04150	Fenisorex (USAN/INN)		Appetite suppressant								0
D04151	Fenleuton (USAN/INN)		Arachidonate 5-lipoxygenase inhibitor (veterinary)								0
D04152	Fenmetozole hydrochloride (USAN)		Antidepressant	Narcotic antagonist							0
D04153	Fenmetramide (USAN/INN)		Antidepressant								0
D04154	Fennel oil (JP18/NF) Fennel oil, bitter		Pharmaceutic aid (flavor)								0
D04155	Fenobam (USAN)		Sedative-hypnotic	Metabotropic glutamate receptor antagonist							0
D04156	Fenoctimine sulfate (USAN)		Antisecretory (gastric acid)								0
D04158	Fenpipalone (USAN/INN)		Anti-inflammatory								0
D04159	Fenprinast hydrochloride (USAN)		Antiallergic	Bronchodilator							0
D04160	Fenprostalene (USAN/INN)		Luteolytic								0
D04161	Fenquizone (USAN/INN)		Diuretic								0
D04163	Fenspiride hydrochloride (USAN)		Anti-inflammatory	Bronchodilator							0
D04164	Fenticlor (USAN/INN)		Anti-infective (topical)								0
D04165	Fenyripol hydrochloride (USAN)		Skeletal muscle relaxant								0
D04166	Ferric chloride Fe 59 (USAN)		Radioactive agent								0
D04167	Ferric fructose (USAN/INN)		Hematinic	Supplement (iron)							0
D04168	Ferric oxide (NF)		Pharmaceutic aid (color)								0
D04169	Ferriclate calcium sodium (USAN) Calcium sodium Ferriclate (INN)		Hematinic	Supplement (iron)							0
D04170	Ferristene (USAN)		Diagnostic aid (paramagnetic)								0
D04171	Ferrous citrate Fe 59 (USAN)		Radioactive agent								0
D04172	Ferrous sulfate, dried (USP) Ferrous sulfate hydrate		Anti-anemic	Hematinic	Supplement (iron)						0
D04173	Ferrous sulfate Fe 59 (USAN)		Radioactive agent								0
D04174	Fertirelin acetate (USAN)		Gonadotropin-releasing hormone receptor agonist (veterinary)								0
D04175	Ferumoxsil (USP)		Diagnostic aid (paramagnetic)								0
D04176	Ferumoxtran-10 (USAN)		Diagnostic aid (paramagnetic)								0
D04178	Fetoxylate hydrochloride (USAN)		Smooth muscle relaxant								0
D04179	Fezolamine fumarate (USAN)		Antidepressant								0
D04180	Fiacitabine (USAN/INN)		Antiviral	DNA polymerase inhibitor							0
D04181	Fialuridine (USAN/INN)		Antiviral	DNA polymerase inhibitor							0
D04183	Fidexaban (USAN/INN)		Anticoagulant	Factor Xa inhibitor							0
D04184	Fiduxosin hydrochloride (USAN)		Antidysuria	alpha1-Adrenergic receptor antagonist							0
D04185	Filaminast (USAN/INN)		Antiasthmatic	Phosphodiesterase IV inhibitor							0
D04186	Filipin (USAN)		Antifungal								0
D04188	Flavodilol maleate (USAN)		Antihypertensive								0
D04189	Flazalone (USAN)		Anti-inflammatory								0
D04190	Flestolol sulfate (USAN)		Antiarrhythmic	beta-Adrenergic receptor antagonist							0
D04191	Fletazepam (USAN/INN)		Skeletal muscle relaxant								0
D04192	Flindokalner (USAN/INN)		Neuroprotectant	Potassium channel modulator							0
D04193	Flordipine (USAN/INN)		Antihypertensive	Calcium channel blocker							0
D04194	Florfenicol (USAN/INN)		Antibacterial (veterinary)	Protein biosynthesis inhibitor							0
D04195	Flosequinan (USAN/INN)		Antihypertensive	Vasodilator							0
D04198	Fluazacort (USAN/INN)		Anti-inflammatory								0
D04199	Flubanilate hydrochloride (USAN)		Stimulant (central)								0
D04200	Flubendazole (USAN/INN)		Antiprotozoal								0
D04201	Flucloronide (USAN) Fluclorolone acetonide (INN)		Anti-inflammatory	Glucocorticoid receptor agonist							0
D04202	Flucrylate (USAN/INN) Flucrilate (INN)		Surgical aid (tissue adhesive)								0
D04203	Fludalanine (USAN/INN)		Antibacterial								0
D04204	Fludazonium chloride (USAN/INN)		Anti-infective (topical)								0
D04205	Fludorex (USAN)		Anti-emetic	Appetite suppressant							0
D04206	Flufenisal (USAN/INN)		Analgesic								0
D04207	Flumeridone (USAN/INN)		Anti-emetic								0
D04208	Flumethasone (USAN) Flumetasone (INN)		Anti-inflammatory	Glucocorticoid receptor agonist							0
D04209	Flumetramide (USAN/INN)		Skeletal muscle relaxant								0
D04210	Fluminorex (USAN/INN)		Appetite suppressant								0
D04211	Flumizole (USAN/INN)		Anti-inflammatory								0
D04212	Flumoxonide (USAN/INN)		Anti-inflammatory								0
D04213	Flunidazole (USAN/INN)		Antiprotozoal								0
D04214	Flunisolide acetate (USAN)		Anti-inflammatory	Glucocorticoid receptor agonist							0
D04215	Flunixin (USAN/INN)		Analgesic	Anti-inflammatory							0
D04216	Flunixin meglumine (USP)		Analgesic	Anti-inflammatory							0
D04217	Fluocortin butyl (USAN)		Anti-inflammatory	Glucocorticoid receptor agonist							0
D04220	Fluorodopa F 18 (USAN)		Diagnostic aid (brain imaging)	Radioactive agent							0
D04221	Fluorometholone acetate (USP) Fluorometholone 17-acetate		Anti-inflammatory	Glucocorticoid receptor agonist							0
D04222	Fluorosalan (USAN) Flusalan (INN)		Disinfectant								0
D04223	Fluparoxan hydrochloride (USAN) Fluparoxan hydrochloride hydrate		Antidepressant								0
D04224	Fluperamide (USAN/INN)		Antiperistaltic								0
D04225	Fluperolone acetate (USAN)		Anti-inflammatory	Glucocorticoid receptor agonist							0
D04226	Flupirtine maleate (USAN)		Analgesic	Antipyretic							0
D04228	Fluprednisolone valerate (USAN)		Anti-inflammatory	Glucocorticoid receptor agonist							0
D04229	Fluproquazone (USAN/INN)		Analgesic	Anti-inflammatory							0
D04230	Fluquazone (USAN/INN)		Anti-inflammatory								0
D04231	Fluradoline hydrochloride (USAN)		Analgesic								0
D04232	Fluretofen (USAN)		Anti-inflammatory	Antithrombotic							0
D04233	Flurocitabine (USAN/INN)		Antineoplastic	Antimetabolite							0
D04234	Flurofamide (USAN/INN)		Antibacterial	Urease inhibitor							0
D04235	Flurogestone acetate (USAN)		Estuary inducer (veterinary)								0
D04236	Flurothyl (USAN) Flurotyl (INN)		Stimulant (central)								0
D04237	Fluroxene (USAN)		Anesthetic (inhalation)								0
D04238	Flutiazin (USAN/INN)		Anti-inflammatory (veterinary)								0
D04239	Fluzinamide (USAN/INN)		Anticonvulsant								0
D04241	Fodipir (USAN/INN)		Pharmaceutic aid (excipient)								0
D04242	Fontolizumab (USAN/INN)		Immunomodulator	Anti-IFN-gamma antibody							0
D04243	Forasartan (USAN/INN)		Antihypertensive	Angiotensin II receptor antagonist							0
D04244	Formocortal (USAN/INN)		Anti-inflammatory (ophthalmic)	Glucocorticoid receptor agonist							0
D04245	Forodesine hydrochloride (JAN/USAN)		Antineoplastic	Purine nucleoside phosphorylase (PNP) inhibitor							0
D04246	Fradiomycin sulfate and betamethasone sodium phosphate		Antibacterial	Anti-inflammatory							0
D04247	Fosarilate (USAN/INN)		Antiviral								0
D04248	Fosazepam (USAN/INN)		Sedative-hypnotic								0
D04249	Oxytetracycline hydrochloride and hydrocortisone acetate		Anti-inflammatory								0
D04250	Fradiomycin sulfate and methylprednisolone		Antibacterial								0
D04251	Tetrahydrozoline hydrochloride and prednisolone		Anti-inflammatory	Vasoconstrictor (nasal spray)							0
D04252	Nicotinamide and papaverine hydrochloride		Vasodilator								0
D04255	Fosfructose trisodium (USAN) Fosfructose trisodium octahydrate		Cardioprotectant								0
D04256	Fospirate (USAN/INN)		Anthelmintic (veterinary)								0
D04257	Fospropofol disodium (USAN)		Sedative								0
D04258	Fosquidone (USAN/INN)		Antineoplastic								0
D04259	Diphenhydramine hydrochloride and diprophylline		Antivertigo								0
D04260	Fostedil (USAN/INN)		Vasodilator	Calcium channel blocker							0
D04261	Diphenhydramine salicylate and diprophylline		Antivertigo								0
D04262	Fostriecin sodium (USAN)		Antineoplastic								0
D04263	Fosveset (USAN/INN)		Pharmaceutic aid (ligand excipient)								0
D04264	Frovatriptan succinate (USAN) Frovatriptan succinate hydrate		Antimigraine	Serotonin receptor agonist							0
D04265	Reserpine, hydralazine hydrochloride and hydrochlorothiazide		Antihypertensive								0
D04266	Benzylhydrochlorothiazide, Reserpine and Carbazochrome		Antihypertensive								0
D04267	Polyenephosphatidyl choline (JAN)		Antihyperlipidemic	Cholesterol catabolism enhancer							0
D04268	Elastase ES		Antihyperlipidemic	Cholesterol catabolism enhancer	Lipoprotein lipase (LPL) activator	Lecithin-cholesterol acyltransferase (LCAT) activator					0
D04269	Soysterol (JAN)		Antihyperlipidemic								0
D04270	Fumoxicillin (USAN/INN)		Antibacterial	Cell wall biosynthesis inhibitor							0
D04271	D-Mannitol and D-sorbitol		Diuretic	Hypotensive (intracranial)							0
D04272	Fungimycin (USAN)		Antifungal								0
D04273	Furaprofen (USAN/INN)		Anti-inflammatory								0
D04274	Furazolium chloride (USAN/INN)		Antibacterial								0
D04275	Furazolium tartrate (USAN)		Antibacterial								0
D04276	Furegrelate sodium (USAN)		Platelet aggregation inhibitor	Thromboxane A2 (TXA2) synthase inhibitor							0
D04277	Furobufen (USAN/INN)		Anti-inflammatory								0
D04278	Furodazole (USAN/INN) Furodazole anhydrous		Anthelmintic								0
D04279	Furomine (USAN/INN)		Diagnostic aid								0
D04280	Fursalan (USAN)		Disinfectant								0
D04282	Gaboxadol (USAN/INN)		Hypnotic								0
D04283	Gadobenate dimeglumine (USAN) Meglumine gadobenate (JAN)		Diagnostic aid (paramagnetic)								0
D04284	Gadodiamide (USP/INN)		Diagnostic aid (paramagnetic	brain disorders	spine disorders)						0
D04285	Concentrated glycerin and fructose		Antihypertensive (intracranial	intraocular)							0
D04286	Gadofosveset trisodium (USAN)		Diagnostic aid (contrast medium	angiographic)							0
D04287	Gadoxanum (USAN)		Diagnostic aid								0
D04288	Gadoxetate disodium (USAN) Gadoxetate sodium (JAN)		Diagnostic aid (contrast medium)								0
D04290	Gadozelite (USAN)		Diagnostic aid								0
D04293	Galasomite (USAN)		Antibacterial								0
D04294	Galdansetron hydrochloride (USAN)		Anti-emetic	Serotonin 5-HT3 receptor antagonist							0
D04295	Galiximab (USAN/INN)		Antipsoriatic	Anti-CD80 antibody							0
D04296	Diprophylline, methoxyphenamine hydrochloride, noscapine and chlorpheniramine maleate		Antitussive								0
D04298	Gamfexine (USAN/INN)		Antidepressant								0
D04299	Diprophylline, ephedrine hydrochloride, papaverine hydrochloride, noscapine and diphenhydramine hydrochloride		Antiasthmatic								0
D04300	Ganaxolone (USAN/INN)		Antiepileptic	Antimigraine							0
D04302	Ganirelix acetate (JAN/USAN)		Gonadotropin-releasing hormone receptor antagonist								0
D04303	Gantacurium chloride (USAN/INN)		Neuromuscular blocking agent								0
D04304	Garnocestim (USAN/INN)		Immunomodulator								0
D04305	Gauze, absorbent		Surgical aid								0
D04306	Gauze, petrolatum		Surgical aid								0
D04307	Proxyphylline, ephedrine hydrochloride and phenobarbital		Antiasthmatic								0
D04308	Gavestinel (USAN/INN)		Stroke treatment	NMDA receptor antagonist							0
D04309	Gemcabene calcium (USAN)		Anti-atherosclerotic								0
D04310	Gemcadiol (USAN/INN)		Antidyslipidemia (hyperlipoproteinemic)								0
D04311	dl-Methylephedrine hydrochloride and diphenhydramine hydrochloride		Antitussive								0
D04312	Gemopatrilat (USAN/INN)		Antihypertensive								0
D04313	Dihydrocodeine phosphate, dl-methylephedrine hydrochloride and Chlorpheniramine maleate		Antitussive								0
D04314	Gepirone hydrochloride (USAN)		Tranquilizer	Serotonin 5-HT1A receptor agonist							0
D04315	Gestaclone (USAN/INN)		Progesterone receptor agonist								0
D04316	Gestodene (USAN/INN)		Contraceptive	Progesterone receptor agonist							0
D04317	Gestrinone (USAN/INN)		Anti-endometriosis								0
D04319	Glaze, pharmaceutical (NF)		Pharmaceutic aid (tablet coating)								0
D04320	Glemanserin (USAN/INN)		Antianxiety	Serotonin receptor antagonist							0
D04321	Gleptoferron (USAN/INN)		Hematinic (veterinary)								0
D04322	Gliamilide (USAN/INN)		Antidiabetic								0
D04323	dl-Methylephedrine hydrochloride, noscapine and chlorpheniramine maleate		Antitussive								0
D04324	Noscapine hydrochloride, dl-methylephedrine hydrochloride and diphenhydramine hydrochloride		Antitussive								0
D04326	Senega syrup (JP18)		Expectorant								0
D04327	Gloxazone (USAN/INN)		Anaplasmodastat (veterinary)								0
D04328	Gloximonam (USAN/INN)		Antibacterial								0
D04329	Foeniculated ammonia spirit (JP18)		Expectorant								0
D04330	Gluceptate sodium (USAN)		Pharmaceutic aid								0
D04331	Apricot kernel water (JP18)		Antitussive	Expectorant							0
D04332	Gluconolactone (USP) D-Gluconolactone		Chelating agent								0
D04333	Plantago herb extract		Antitussive	Expectorant							0
D04335	Cherry bark extract		Antitussive	Expectorant							0
D04336	Cherry bark extract and codeine phosphate hydrate		Antitussive	Expectorant							0
D04338	Dihydrocodeine phosphate, ephedrine hydrochloride and ammmonium chloride		Antitussive	Expectorant							0
D04339	Potassium cresolsulphonate (JAN) Potassium cresolsulfonate		Bronchodilator	Expectorant							0
D04340	Dextromethorphan hydrobromide and potassium cresolsulfonate		Antitussive	Expectorant							0
D04342	dl-Methylephedrine hydrochloride and diprophylline		Antiasthmatic	Antitussive							0
D04343	dl-Isoprenaline hydrochloride and pronase		Bronchodilator								0
D04344	Azulene sulfonate sodium and sodium bicarbonate		Anti-inflammatory								0
D04345	Antibiotics-resistant lactic acid bacteriae		Intestinal regulator								0
D04347	Clostridium butyricum		Intestinal regulator								0
D04348	Glycerol, iodinated (USAN)		Expectorant								0
D04349	Lactomin (JAN) Lactobacillus acidophilus		Intestinal regulator								0
D04350	Glyceryl behenate (NF)		Pharmaceutic aid (tablet and capsule lubricant)								0
D04351	Lactobacillus casei		Intestinal regulator								0
D04352	Spore forming lactic acid bacteria		Intestinal regulator								0
D04353	Glycol distearate (USAN)		Pharmaceutic aid (thickening)								0
D04354	Glyhexamide (USAN/INN)		Antidiabetic								0
D04355	Glyoctamide (USAN/INN)		Antidiabetic								0
D04356	Glyparamide (USAN)		Antidiabetic								0
D04357	Gold Au 198 (USAN)		Antineoplastic	Diagnostic aid (liver imaging)	Radioactive agent						0
D04358	Golimumab (USAN/INN) Golimumab (genetical recombination) (JAN)		Anti-inflammatory	Antirheumatic	Anti-TNF-alpha antibody						0
D04360	Geranium herb (JP18) Powdered geranium herb (JP18)		Antidiarrheal	Intestinal regulator							0
D04362	Berberine chloride and geranium herb extract		Antidiarrheal								0
D04363	Azulene sulfonate sodium and L-glutamine		Anti-ulcerative								0
D04364	Dicyclomine hydrochloride, aluminium hydroxide, dried and magnesium oxide		Anti-ulcerative								0
D04366	Pipethanate hydrochloride, magnesium aluminometasilicate and liqourice extract		Anti-ulcerative								0
D04368	Goxalapladib (USAN)		Anti-atherosclerotic	Lipoprotein-associated phospholipase A2 (LP-PLA2) inhibitor							0
D04369	Gramicidin (JAN/USP/INN)		Antibacterial								0
D04371	Soap, green (USP) Green soap		Detergent								0
D04373	Guaiapate (USAN/INN)		Antitussive								0
D04374	Guaithylline (USAN) Guaifylline (INN)		Bronchodilator	Expectorant							0
D04375	Guanabenz (USAN/INN)		Antihypertensive	alpha2-Adrenergic receptor agonist							0
D04376	Guanacline sulfate (USAN)		Antihypertensive								0
D04377	Magnesium aluminometasilicate and licorice extract		Anti-ulcerative								0
D04378	Guancydine (USAN)		Antihypertensive								0
D04379	Propantheline bromide, sodium copper chlorophyllin and magnesium silicate		Anti-ulcerative								0
D04380	Dried yeast (JP18) Yeast, dried		Supplement (nutrient)								0
D04381	Nux vomica (JP18)		Bitter stomachic	Gastric secretion accelarator							0
D04382	Guanethidine monosulfate (USP) Guanethidine sulfate (JP18)		Antihypertensive	Noradrenaline release inhibitor							0
D04383	Condurango fluidextract (JP18) Condurango extract		Gastric secretion accelerator								0
D04384	Guanisoquin sulfate (USAN)		Antihypertensive								0
D04385	Swertia herb (JP18) Powdered swertia herb (JP18)		Stomachic	Gastric secretion accelerator							0
D04386	Guanoclor sulfate (USAN)		Antihypertensive								0
D04387	Guanoctine hydrochloride (USAN)		Antihypertensive								0
D04388	Bitter orange peel (JP18) Powdered bitter orange peel (Non-JPS) Orange peel, bitter		Stomachic								0
D04389	Bitter tincture (JP18)		Stomachic	Pharmaceutic aid (flavor)							0
D04391	Swertia and sodium bicarbonate (JP18)		Stomachic								0
D04392	Sanactase (JAN)		Digestant (enzyme)								0
D04396	Cascara sagrada (USP) Cascara sagrada fluidextract		Laxative								0
D04398	Guanoxabenz (USAN/INN)		Antihypertensive								0
D04399	Guanoxan sulfate (USAN)		Antihypertensive								0
D04400	Sodium phosphate, monobasic (USP) Anhydrous monobasic sodium phosphate		Pharmaceutic aid (buffering agent)								0
D04401	Guanoxyfen sulfate (USAN)		Antidepressant	Antihypertensive							0
D04402	Sodium bicarbonate and anhydrous monobasic sodium phosphate		Laxative (suppository)								0
D04403	Guar gum (NF)		Pharmaceutic aid (tablet binder	tablet disintegrant)							0
D04404	Gutta percha (USP)		Dental restoration agent								0
D04406	Dioctyl sodium sulfosuccinate and casanthranol		Laxative	Softener							0
D04407	Gentisic acid ethanolamide		Pharmaceutic aid (antiseptic)								0
D04408	Carlsbad salt		Laxative								0
D04410	Mentha water (JP18)		Pharmaceutic aid (flavor)								0
D04411	Halofenate (USAN/INN)		Antihyperlipidemic	Uricosuric							0
D04412	Compound iodine glycerin (JP18)		Antiseptic	Disinfectant							0
D04413	Halofuginone hydrobromide (USAN)		Antiprotozoal								0
D04414	Haloprogesterone (USAN/INN)		Contraceptive								0
D04415	Halquinols (USAN)		Anti-infective (topical)								0
D04416	Hamycin (USAN)		Antifungal								0
D04417	Mallotus bark (JP18) Mallotus bark extract (Non-JPS)		Anti-ulcerative	Intestinal regulator							0
D04418	Pipethanate hydrochloride and mallotus japonics extract		Prokinetic								0
D04421	Hemoglobin crosfumaril (USAN/INN)		Blood flow increasing								0
D04422	Hemoglobin glutamer-200 (bovine) (USAN)		Replenisher (hemoglobin)								0
D04423	Hemoglobin glutamer-250 (bovine) (USAN)		Replenisher (hemoglobin)								0
D04424	Potassium phosphate, dibasic, potassium chloride, calcium chloride hydrate, sodium chloride and magnesium chloride		Artificial saliva								0
D04425	Diphenhydramine salicylate, hydrocortisone acetate, benzalkonium chloride and chlorhexidine hydrochloride		Antistomatitis								0
D04426	Hemoglobin raffimer (USAN)		Blood substitute								0
D04429	Follitropin alfa (genetical recombination) (JAN) Follitropin alfa		Ovulation inducing agent	Follicle stimulating hormone receptor agonist							0
D04430	Follitropin beta (genetical recombination) (JAN)		Ovulation inducing agent	Follicle stimulating hormone receptor agonist							0
D04432	Hepatitis B virus vaccine inactivated		Active immunization (hepatitis B)								0
D04433	Hetaflur (USAN/INN)		Dental caries prophylactic								0
D04434	Heteronium bromide (USAN/INN)		Anti-ulcerative	Muscarinic acetylcholine receptor antagonist							0
D04435	Hexafluorenium bromide (USAN) Hexafluronium bromide (INN)		Skeletal muscle relaxant								0
D04436	Hexaminolevulinate hydrochloride (USAN)		Diagnostic aid (contrast medium	bladder)	Photosensitizer						0
D04437	Hexedine (USAN/INN)		Antibacterial								0
D04438	Hexobendine (USAN/INN)		Vasodilator								0
D04439	Hexylene glycol (NF)		Pharmaceutic aid (humectant	solvent)							0
D04441	Hexylresorcinol (USP)		Anthelmintic	Antiseptic							0
D04445	Histamine phosphate (USP)		Stimulant (gastric secretory)								0
D04446	Betamethasone acetate and betamethasone sodium phosphate		Anti-inflammatory								0
D04447	Betamethasone and d-chlorpheniramine maleate		Anti-inflammatory								0
D04448	Histoplasmin		Diagnostic aid (dermal reactivity indicator)								0
D04450	Homosalate (USP/INN)		Ultraviolet screen								0
D04451	Testosterone enanthate, testosterone propionate and estradiol dipropionate		Replenisher (hormone)								0
D04452	Hoquizil hydrochloride (USAN)		Bronchodilator								0
D04453	Testosterone enanthate, Testosterone propionate and estradiol valerate		Replenisher (hormone)								0
D04454	Testosterone enanthate and estradiol valerate		Replenisher (hormone)								0
D04457	Hydroxyprogesterone caproate and estradiol dipropionate		Menstruation disorder agent								0
D04458	Hydralazine polistirex (USAN)		Antihypertensive								0
D04460	Ethinylestradiol and ethynodiol diacetate		Contraceptive								0
D04461	Hydrocodone polistirex (USAN)		Antitussive	Opioid receptor agonist							0
D04462	Norethisterone and mestranol		Menstruation disorder agent								0
D04463	Norgestrel and ethinylestradiol tablets (JP18)		Contraceptive	Menstruation disorder agent							0
D04464	Chlormadinone acetate and mestranol		Menstruation disorder agent								0
D04465	Hydroxyprogesterone caproate and estradiol benzoate		Replenisher (hormone)								0
D04466	Mestranol and lynestrenol		Menstruation disorder agent								0
D04467	Hydrocortisone hemisuccinate (USP)		Anti-inflammatory	Glucocorticoid receptor agonist							0
D04470	Dilute iodine tincture (JP18)		Disinfectant (topical)								0
D04471	Ethinylestradiol and methylestrenolone		Menstruation disorder agent								0
D04472	Pregnenolone, androstenedione, testosterone, estrone and dried thyroide		Replenisher (hormone)								0
D04474	Hydroxyethyl cellulose (JP18/NF)		Pharmaceutic aid (suspending	viscosity-increasing)							0
D04476	Hydroxyphenamate (USAN) Oxyfenamate (INN)		Minor tranquilizer								0
D04479	Hyoscyamine hydrobromide (USP)		Antispasmodic	Muscarinic acetylcholine receptor antagonist							0
D04480	L-Glutamic acid, L-alanine and glycine		Antidysuria								0
D04483	Ethinylestradiol and norethisterone Norethindrone and ethinyl estradiol		Contraceptive	Menstruation disorder agent							0
D04485	Ibafloxacin (USAN/INN)		Antibacterial								0
D04487	Iboctadekin (USAN/INN)		Antineoplastic	Biological response modifier							0
D04488	Ibopamine (USAN/INN)		Mydriatic	Cardiotonic	Dopamine receptor agonist						0
D04489	Ibritumomab tiuxetan (USAN/INN) Ibritumomab tiuxetan (genetical recombination) (JAN)		Antineoplastic	Radioactive agent	Anti-CD20 antibody						0
D04490	Ibuprofen aluminum (USAN)		Anti-inflammatory	COX inhibitor							0
D04491	Ibutamoren mesylate (USAN)		Replenisher (somatotoropin)	Growth hormone releasing hormone receptor agonist							0
D04492	Icatibant acetate (JAN/USAN)		Antiangioedema	Bradykinin receptor antagonist							0
D04493	Ichthammol (JP18/USP)		Anti-infective (topical)								0
D04494	Icotidine (USAN)		Antihistaminic	H1 and H2 receptor antagonist							0
D04495	Ictasol (USAN)		Disinfectant								0
D04496	Idoxifene (USAN/INN)		Antineoplastic	Osteoporosis agent	Selective estrogen receptor modulator (SERM)						0
D04497	Idremcinal (USAN/INN)		Prokinetic	Motilin receptor agonist							0
D04498	Idronoxil (USAN/INN)		Antineoplastic								0
D04499	Idursulfase (USAN/INN) Idursulfase (genetical recombination) (JAN)		Lysosomal storage disease treatment	Enzyme replacement (iduronate-2-sulfatase)							0
D04500	Ifetroban (USAN/INN)		Antithrombotic	Thromboxane A2 (TXA2) receptor antagonist							0
D04501	Ifetroban sodium (USAN)		Antithrombotic	Thromboxane A2 (TXA2) receptor antagonist							0
D04502	Igmesine hydrochloride (USAN)		Antidepressant	Sigma receptor agonist							0
D04503	Ilepcimide (USAN/INN)		Anticonvulsant								0
D04504	Ilmofosine (USAN/INN)		Antineoplastic								0
D04505	Ilodecakin (USAN/INN)		Antipsoriatic	Antirheumatic	Immunomodulator						0
D04506	Ilonidap (USAN/INN)		Anti-inflammatory								0
D04507	Imafen hydrochloride (USAN)		Antidepressant								0
D04508	Imazodan hydrochloride (USAN)		Cardiotonic	Phosphodiesterase inhibitor							0
D04509	Imcarbofos (USAN/INN)		Anthelmintic (veterinary)								0
D04510	Imciromab pentetate (USAN)		Diagnostic aid (cardiac imaging)	Myosin antibody							0
D04511	Imidecyl iodine (USAN)		Anti-infective (topical)								0
D04512	Imidocarb hydrochloride (USAN)		Antiprotozoal								0
D04513	Imidurea (NF)		Antibacterial								0
D04514	Imiloxan hydrochloride (USAN)		Antidepressant								0
D04516	Immune globulin intravenous pentetate (USAN)		Diagnostic aid								0
D04517	Impromidine hydrochloride (USAN)		Diagnostic aid (gastric secretion indicator)	H2 receptor agonist							0
D04518	Inalimarev (CEA, MUC-1, vaccinia virus) (USAN) PANVAC-V		Antineoplastic								0
D04519	Incyclinide (USAN)		Anti-acne	Antibacterial							0
D04520	Indacrinone (USAN/INN)		Antihypertensive	Diuretic							0
D04521	Indecainide hydrochloride (USAN)		Antiarrhythmic	Cardiac depressant	Sodium channel blocker						0
D04522	Indisulam (USAN/INN)		Antineoplastic								0
D04523	Indium chlorides In 113m (USAN)		Radioactive agent								0
D04524	Indium In 111 altumomab pentetate (USAN)		Diagnostic	Radioactive agent							0
D04525	Indium In 111 capromab pendetide (USP)		Diagnostic (prostatic tumor)	Radioactive agent	PSMA antibody						0
D04526	Indium In 111 oxyquinoline (USP) Indium (111In) oxyquinoline solution		Diagnostic aid	Radioactive agent							0
D04527	Indium In 111 pentetate (USP) Indium (111In) diethylenetriamine pentaacetate injection (JAN)		Diagnostic aid	Radioactive agent							0
D04528	Indium In 111 satumomab pendetide (USP)		Diagnostic	Radioactive agent							0
D04529	Indolidan (USAN/INN)		Cardiotonic	Phosphodiesterase inhibitor							0
D04530	Indoprofen (USAN/INN)		Analgesic	Anti-inflammatory							0
D04531	Indoramin (USAN/INN)		Antihypertensive	alpha1-Adrenergic receptor antagonist							0
D04532	Indoramin hydrochloride (USAN)		Antihypertensive	alpha1-Adrenergic receptor antagonist							0
D04533	Indorenate hydrochloride (USAN)		Antihypertensive	Serotonin receptor agonist							0
D04534	Indoxole (USAN)		Anti-inflammatory	Antipyretic							0
D04535	Indriline hydrochloride (USAN)		Stimulant (central)								0
D04537	Ingliforib (USAN/INN)		Antidiabetic	Glycogen phosphorylase inhibitor							0
D04538	Inocoterone acetate (USAN)		Anti-acne								0
D04540	Insulin glulisine (USAN/INN) Insulin glulisine (genetical recombination) (JAN)		Antidiabetic	Insulin receptor agonist							0
D04541	Insulin human, isophane (USP)		Antidiabetic	Insulin receptor agonist							0
D04542	Insulin human zinc (USP)		Antidiabetic	Insulin receptor agonist							0
D04543	Insulin human zinc, extended (USP)		Antidiabetic	Insulin receptor agonist							0
D04544	Insulin I 125 (USAN)		Diagnostic	Radioactive agent	Insulin receptor agonist						0
D04545	Insulin I 131 (USAN)		Diagnostic	Radioactive agent	Insulin receptor agonist						0
D04546	Insulin, dalanated (USAN)		Antidiabetic	Insulin receptor agonist							0
D04548	Insulin, neutral (USAN) Neutral insulin injection (INN)		Antidiabetic	Insulin receptor agonist							0
D04549	Insulin zinc, extended (USP)		Antidiabetic	Insulin receptor agonist							0
D04550	Insulin zinc, prompt (USP)		Antidiabetic	Insulin receptor agonist							0
D04551	Insulin zinc (USP)		Antidiabetic	Insulin receptor agonist							0
D04552	Interferon alfa-n1 (USAN) alfa-Interferon		Antineoplastic	Biological response modifier							0
D04553	Interferon alfa-n3 (USAN)		Antineoplastic	Biological response modifier							0
D04555	Intrazole (USAN)		Anti-inflammatory								0
D04556	Intriptyline hydrochloride (USAN)		Antidepressant								0
D04559	Iobenguane sulfate I 123 (USAN)		Diagnostic aid (adrenomedullary disorders	neuroendocrine tumors)	Radioactive agent						0
D04560	Iobenguane sulfate I 131 (USAN)		Diagnostic aid	Radioactive agent							0
D04561	Iocanlidic acid I 123 (USAN) Iocanlidic acid (123I) (INN)		Diagnostic aid (cardiac disease)	Radioactive agent							0
D04562	Iocarmate meglumine (USAN)		Diagnostic aid (radiopaque medium)								0
D04563	Iocetamic acid (USAN)		Diagnostic aid (radiopaque medium)								0
D04564	Iodipamide sodium I 131 (USAN)		Radioactive agent								0
D04565	Iodoantipyrine I 131 (USAN)		Radioactive agent								0
D04566	Iodocetylic acid I 123 (USAN) Iodocetylic acid (123I) (INN)		Diagnostic aid	Radioactive agent							0
D04567	Iodocholesterol I 131 (USAN) Iodocholesterol (131I) (INN)		Radioactive agent								0
D04568	Iodohippurate sodium I 123 (USP)		Diagnostic aid (renal function determination)	Radioactive agent							0
D04569	Iodohippurate sodium I 125 (USAN)		Radioactive agent								0
D04570	Iodohippurate sodium I 131 (USP) Sodium iodohippurate (131I) (JP18/INN)		Diagnostic aid (renal function determination)	Radioactive agent							0
D04571	Iodopyracet I 125 (USAN)		Diagnostic aid	Radioactive agent							0
D04572	Iodopyracet I 131 (USAN)		Diagnostic aid	Radioactive agent							0
D04573	Iodoxamate meglumine (USAN)		Diagnostic aid (radiopaque medium)								0
D04574	Ioglicic acid (USAN/INN)		Diagnostic aid (radiopaque medium)								0
D04575	Ioglucol (USAN/INN)		Diagnostic aid (radiopaque medium)								0
D04576	Ioglucomide (USAN/INN)		Diagnostic aid (radiopaque medium)								0
D04577	Ioglycamic acid (USAN/INN)		Diagnostic aid (radiopaque medium	cholecystographic)							0
D04578	Iogulamide (USAN)		Diagnostic aid (radiopaque medium)								0
D04579	Iomethin I 125 (USAN)		Diagnostic aid (neoplasm)	Radioactive agent							0
D04580	Iomethin I 131 (USAN)		Diagnostic aid (neoplasm)	Radioactive agent							0
D04581	Iometopane I 123 (USAN) Iometopane (123I) (INN)		Diagnostic aid	Radioactive agent							0
D04582	Iopentol (USAN/INN)		Diagnostic aid (radiopaque medium)								0
D04583	Iofendylate (INN) Iophendylate		Diagnostic aid (radiopaque medium)								0
D04584	Ioprocemic acid (USAN/INN)		Diagnostic aid (radiopaque medium)								0
D04585	Iopronic acid (USAN/INN)		Diagnostic aid (radiopaque medium	cholecystographic)							0
D04586	Iopydol (USAN)		Diagnostic aid (radiopaque medium	bronchographic)							0
D04587	Iopydone (USAN)		Diagnostic aid (radiopaque medium	bronchographic)							0
D04588	Iosefamic acid (USAN/INN)		Diagnostic aid (radiopaque medium)								0
D04589	Ioseric acid (USAN/INN)		Diagnostic aid (radiopaque medium)								0
D04591	Iosumetic acid (USAN/INN)		Diagnostic aid (radiopaque medium)								0
D04592	Iotasul (USAN/INN)		Diagnostic aid (radiopaque medium)								0
D04593	Iotetric acid (USAN/INN)		Diagnostic aid (radiopaque medium)								0
D04595	Iothalamate sodium I 125 (USP) Sodium iotalamate (125I) (INN)		Diagnostic aid	Radioactive agent							0
D04596	Iothalamate sodium I 131 (USP) Sodium iotalamate (131I) (INN)		Diagnostic aid	Radioactive agent							0
D04597	Iotyrosine I 131 (USAN)		Radioactive agent								0
D04600	Ioxotrizoic acid (USAN/INN)		Diagnostic aid (radiopaque medium)								0
D04601	Ipazilide fumarate (USAN)		Antiarrhythmic								0
D04602	Ipexidine mesylate (USAN)		Dental caries prophylactic								0
D04604	Ipodate calcium		Diagnostic aid (radiopaque medium)								0
D04605	Iprindole (USAN/INN)		Antidepressant								0
D04606	Iprocinodine hydrochloride (USAN)		Antibacterial (veterinary)								0
D04607	Iprofenin (USAN)		Diagnostic aid (hepatic function determination)								0
D04608	Ipronidazole (USAN/INN)		Antiprotozoal (histomonas)								0
D04609	Iproplatin (USAN/INN)		Antineoplastic	Cell growth inhibitor							0
D04610	Iproxamine hydrochloride (USAN)		Vasodilator								0
D04611	Ipsapirone hydrochloride (USAN)		Antianxiety	Serotonin 5-HT1A receptor agonist							0
D04612	Iratumumab (USAN)		Antineoplastic	Anti-CD30 antibody							0
D04613	Iridium Ir 192 (USAN)		Radioactive agent								0
D04614	Irofulven (USAN/INN)		Antineoplastic								0
D04615	Iron sorbitex (USP)		Hematinic								0
D04617	Irtemazole (USAN/INN)		Uricosuric								0
D04618	Isamoxole (USAN/INN)		Antiasthmatic								0
D04619	Isatoribine (USAN) Isatoribine monohydrate		Antiviral	Immunomodulator							0
D04620	Iseganan hydrochloride (USAN)		Antibacterial								0
D04621	Ismomultin alfa (USAN/INN)		Antirheumatic								0
D04622	Isobutamben (USAN/INN)		Anesthetic (topical)								0
D04623	Isobutane (NF)		Pharmaceutic aid (aerosol propellant)								0
D04624	Isoconazole (USAN/INN)		Antifungal	Ergosterol biosynthesis inhibitor							0
D04625	Isoetharine (USP) Isoetarine (INN)		Bronchodilator	beta2-Adrenergic receptor agonist							0
D04626	Isoetharine mesylate (USP)		Bronchodilator	beta2-Adrenergic receptor agonist							0
D04627	Isoflupredone acetate (USP)		Anti-inflammatory								0
D04628	Isomazole hydrochloride (USAN)		Cardiotonic								0
D04629	Isomerol (USAN)		Antiseptic								0
D04630	Isomolpan hydrochloride (USAN)		Antipsychotic								0
D04631	Isomylamine hydrochloride (USAN)		Smooth muscle relaxant								0
D04632	Isopropyl palmitate (NF)		Pharmaceutic aid (vehicle	oleaginous)							0
D04633	Isostearyl alcohol (USAN)		Pharmaceutic aid (emollient	solvent)							0
D04634	Isosulfan blue (USAN)		Diagnostic aid (lymphangiography)								0
D04635	Isotiquimide (USAN/INN)		Anti-ulcerative								0
D04636	Isotretinoin anisatil (USAN)		Anti-acne	Keratolytic	Retinoic acid receptor (RAR) agonist						0
D04637	Isovaleramide (USAN)		Analgesic	Antianxiety	Anticonvulsant	Antispastic	Antimigraine				0
D04638	Isoxepac (USAN/INN)		Anti-inflammatory								0
D04639	Isoxicam (USAN/INN)		Anti-inflammatory								0
D04640	Ispinesib mesylate (USAN)		Antineoplastic	Kinesin inhibitor							0
D04641	Istradefylline (JAN/USAN/INN)		Antiparkinsonian	Adenosine A2A receptor antagonist							0
D04642	Itasetron (USAN/INN)		Antianxiety	Antidepressant	Anti-emetic	Serotonin 5-HT3 receptor antagonist					0
D04643	Itazigrel (USAN/INN)		Platelet aggregation inhibitor								0
D04644	Iturelix (USAN/INN)		Gonadotropin-releasing hormone receptor antagonist								0
D04645	Ixabepilone (JAN/USAN/INN)		Antineoplastic	Antimitotic							0
D04646	Izonsteride (USAN/INN)		Antineoplastic	5alpha-Reductase inhibitor							0
D04647	Juniper tar (USP)		Pharmaceutic aid								0
D04648	Kalafungin (USAN)		Antifungal								0
D04649	Ketazocine (USAN/INN) Ketocyclazocine		Analgesic								0
D04650	Ketazolam (USAN/INN)		Minor tranquilizer								0
D04651	Kethoxal (USAN/INN)		Antiviral								0
D04652	Ketipramine fumarate (USAN)		Antidepressant								0
D04653	Ketorfanol (USAN/INN)		Analgesic								0
D04655	Krypton clathrate Kr 85 (USAN)		Radioactive agent								0
D04656	Krypton Kr 81m (USP) Krypton (81mKr)		Diagnostic aid	Radioactive agent							0
D04657	Lacidipine (USAN/INN)		Antihypertensive	Calcium channel blocker							0
D04658	Laidlomycin propionate potassium (USAN)		Growth stimulant (veterinary)								0
D04659	Lamifiban (USAN/INN)		Antithrombotic	Platelet aggregation inhibitor	Glycoprotein IIb/IIIa receptor antagonist						0
D04660	Lamifiban hydrochloride (USAN)		Antithrombotic	Platelet aggregation inhibitor	Glycoprotein IIb/IIIa receptor antagonist						0
D04661	Lanimostim (USAN/INN)		Antineoplastic	Anti-infective	Macrophage colony-stimulating factor (M-CSF)						0
D04662	Lanolin (USP) Purified lanolin (JP18)		Pharmaceutic aid (ointment base	absorbent)							0
D04663	Lanolin alcohols (NF) Eucerin		Pharmaceutic aid (emulsifying)								0
D04664	Lanolin, modified (USP) Hydrous lanolin (JP18) Wool wax		Pharmaceutic aid (ointment base	absorbent)							0
D04665	Lanoteplase (USAN/INN) Lanoteplase (genetical recombination) (JAN)		Thrombolytic	Tissue plasminogen activator (t-PA)							0
D04666	Lanreotide acetate (JAN/USAN)		Antineoplastic	Antisecretory (hormone)	Somatostatin receptor agonist						0
D04668	Melilot extract (Non-JPS)		Hemorrhoid agent								0
D04669	Lapyrium chloride (USAN) Lapirium chloride (INN)		Pharmaceutic aid (surfactant)								0
D04670	Laronidase (USAN) Laronidase (genetical recombination) (JAN)		Lysosomal storage disease treatment	Enzyme replacement (L-iduronidase)							0
D04671	Lasalocid (USAN/INN)		Coccidiostat (for poultry)								0
D04672	Lasofoxifene tartrate (JAN/USAN)		Osteoporosis agent	Selective estrogen receptor modulator (SERM)							0
D04673	Laureth 10S (USAN)		Contraceptive	Spermaticide							0
D04674	Forsythia fruit (JP18) Powdered forsythia fruit (Non-JPS)		Antibacterial	Anti-inflammatory							0
D04675	Melilot extract and rutin hydrate		Hemorrhoid agent								0
D04676	Paraphlebon (JAN)		Antivaricose								0
D04677	Paraphlebon, senna powder, sulfur and potassium hydrogen tartrate		Hemorrhoid agent								0
D04678	Laurocapram (USAN/INN)		Pharmaceutic aid (excipient)								0
D04679	Lauryl isoquinolinium bromide (USAN)		Anti-infective								0
D04680	Lavoltidine succinate (USAN)		Anti-ulcerative	H2 receptor antagonist							0
D04681	Lazabemide (USAN/INN)		Antiparkinsonian	Monoamine oxidase B (MAO-B) inhibitor							0
D04683	Lecozotan hydrochloride (USAN) Lecozotan SR SRA 333		Dementia therapeutic agent	Serotonin 5-HT1A receptor antagonist							0
D04684	Aluminum potassium sulfate hydrate and tannic acid		Hemorrhoid agent (sclerosing)								0
D04685	Ledoxantrone trihydrochloride (USAN) Sedoxantrone trihydrochloride		Antineoplastic	Topoisomerase II inhibitor							0
D04686	Lemon oil (NF) Lemon tincture (NF)		Pharmaceutic aid (flavor)								0
D04688	Tribenoside and lidocaine		Hemorrhoid agent								0
D04690	Lenercept (USAN/INN)		Anti-inflammatory	Immunomodulator	TNF inhibitor						0
D04691	Leniquinsin (USAN/INN)		Antihypertensive								0
D04692	Diflucortolone valerate and lidocaine		Hemorrhoid agent								0
D04693	Lergotrile (USAN/INN)		Antiparkinsonian	Dopamine receptor agonist							0
D04694	Lergotrile mesylate (USAN)		Antiparkinsonian	Dopamine receptor agonist							0
D04695	Leridistim (USAN/INN)		Antineutropenic	Antithrombocytopenia							0
D04696	Lestaurtinib (USAN/INN)		Antineoplastic	Receptor tyrosine kinase inhibitor							0
D04698	Leteprinim potassium (USAN)		Dementia therapeutic agent	Stroke treatment							0
D04699	Hydrocortisone, fradiomycin sulfate, dibucaine hydrochloride and esculoside		Anti-inflammatory	Hemorrhoid agent							0
D04700	Letimide hydrochloride (USAN)		Analgesic								0
D04701	Levalbuterol sulfate (USAN)		Antiasthmatic	Bronchodilator	beta2-Adrenergic receptor agonist						0
D04702	Bromelain and tocopherol acetate		Hemorrhoid agent								0
D04703	Levalbuterol tartrate (USAN)		Antiasthmatic	Bronchodilator	beta2-Adrenergic receptor agonist						0
D04704	Levamfetamine succinate (USAN)		Appetite suppressant								0
D04705	Lithospermum root (JP18) Macrotomiae radix		Wound healing								0
D04706	Levcycloserine (USAN/INN)		Antibacterial								0
D04707	Lithospermum root extract, ethyl aminobenzoate, dibucaine hydrochloride, diphenhydramine hydrochloride and cetrimide		Hemorrhoid agent								0
D04709	Scopolia extract and tannic acid (JP18)		Hemorrhoid agent								0
D04710	Levobetaxolol hydrochloride (USAN)		Antiglaucoma	beta1-Adrenergic receptor antagonist							0
D04711	Cernitin pollen extract (JAN) Cernilton		Antidysuria	Prostate diseases agent							0
D04712	Quercus salicina extract (Non-JPS)		Urological agent								0
D04713	Levocarnitine propionate hydrochloride (USAN)		Replenisher (carnitine)								0
D04714	Levofuraltadone (USAN/INN)		Antibacterial	Antiprotozoal							0
D04715	Levoleucovorin calcium (USAN) Calcium levofolinate (INN) Levofolinate calcium (JAN)		Antidote (antifolate)	Antineoplastic (enhancer)							0
D04716	Levomethadyl acetate (USAN) Levacetylmethadol (INN)		Analgesic (narcotic)	Opioid receptor agonist							0
D04717	Levonantradol hydrochloride (USAN)		Analgesic								0
D04718	Levopropoxyphene napsylate (USAN)		Antitussive								0
D04719	Levopropylcillin potassium (USAN)		Antibacterial	Cell wall biosynthesis inhibitor							0
D04721	Levotofisopam (USAN/INN)		Antianxiety								0
D04722	Levoxadrol hydrochloride (USAN)		Anesthetic (local)	Smooth muscle relaxant							0
D04723	Iodine tincture (JP18)		Disinfectant (topical)								0
D04724	Lexipafant (USAN/INN)		Platelet activating factor antagonist								0
D04725	Lexithromycin (USAN/INN)		Antibacterial								0
D04726	Medicinal soap (JP18)		Disinfectant (topical)	Laxative							0
D04727	Liatermin (USAN/INN)		Antiparkinsonian	Dopaminergic neuronal process growth promotor							0
D04728	Licostinel (USAN/INN)		NMDA receptor antagonist								0
D04730	Lidofenin (USAN/INN)		Diagnostic aid (hepatic function determination)								0
D04732	Isopropanol and methylated alcohol		Disinfectant (topical)								0
D04733	Lidoflazine (USAN/INN)		Vasodilator (coronary)	Calcium channel blocker							0
D04734	Alkyldiaminoethylglycine hydrochloride (JAN) Alkylpolyaminoethylglycine hydrochloride		Disinfectant (topical)								0
D04735	Lifarizine (USAN/INN)		Platelet aggregation inhibitor								0
D04736	Lifibrate (USAN/INN)		Antihyperlipidemic	Triglyceride synthesis inhibitor							0
D04737	Lifibrol (USAN/INN)		Hypocholesterolemic	Lipid-lowering agent							0
D04738	Linarotene (USAN/INN)		Keratolytic								0
D04739	Linogliride (USAN/INN)		Antidiabetic								0
D04740	Linogliride fumarate (USAN)		Antidiabetic								0
D04741	Linopirdine (USAN/INN)		Dementia therapeutic agent								0
D04742	Liothyronine I 125 (USAN)		Radioactive agent								0
D04743	Liothyronine I 131 (USAN)		Radioactive agent								0
D04744	Sodium thiosulfate and ethanol		Disinfectant (topical)								0
D04745	Alkylpolyaminoethylglycine hydrochloride (JAN)		Disinfectant								0
D04746	Lisadimate (USAN/INN)		Ultraviolet screen								0
D04748	Lisofylline (USAN/INN)		Immunomodulator								0
D04750	Lithium hydroxide (USP)		Antimanic								0
D04751	Lixazinone sulfate (USAN)		Cardiotonic	Phosphodiesterase inhibitor							0
D04752	Lixivaptan (USAN/INN)		Diuretic	Vasopressin V2 receptor antagonist							0
D04753	Chloramphenicol, fradiomycin sulfate and prednisolone		Antibacterial	Anti-inflammatory							0
D04754	Lobendazole (USAN/INN)		Anthelmintic (veterinary)								0
D04755	Bacitracin and fradiomycin sulfate		Antibacterial								0
D04756	Fradiomycin sulfate and trypsin, crystallized		Antibacterial								0
D04757	Lobucavir (USAN/INN)		Antiviral	Reverse transcriptase inhibitor							0
D04758	Lodelaben (USAN/INN)		Anti-inflammatory	Emphysema therapy adjunct							0
D04759	Lodenosine (USAN)		Antiviral	Reverse transcriptase inhibitor							0
D04760	Lodoxamide ethyl (USAN)		Antiallergic	Antiasthmatic							0
D04761	d-Camphor and ethanol		Analgesic	Anti-inflammatory	Antipruritic						0
D04762	Lodoxamide tromethamine (USAN)		Antiallergic	Antiasthmatic							0
D04763	Lofemizole hydrochloride (USAN)		Analgesic	Anti-inflammatory	Antipyretic						0
D04764	Lofentanil oxalate (USAN)		Analgesic (narcotic)	Opioid receptor agonist							0
D04765	Lofexidine hydrochloride (USAN)		Antihypertensive	alpha2-Adrenergic receptor agonist							0
D04766	Lometrexol sodium (USAN)		Antineoplastic	Antimetabolite							0
D04767	Lomofungin (USAN)		Antifungal								0
D04768	Lonafarnib (USAN/INN)		Antineoplastic	Farnesyltransferase inhibitor							0
D04769	Fradiomycin sulfate and prednisolone		Antibacterial	Anti-inflammatory							0
D04770	Lonapalene (USAN)		Antipsoriatic	Arachidonate 5-lipoxygenase inhibitor							0
D04771	Triamcinolone acetonide, fradiomycin sulfate and gramicidin		Antibacterial	Anti-inflammatory							0
D04772	Lontucirev (replicating adenovirus) (USAN)		Antineoplastic								0
D04773	Betamethasone valerate and gentamicin sulfate (JP18)		Antibacterial	Anti-inflammatory							0
D04774	Lorajmine hydrochloride (USAN)		Antiarrhythmic								0
D04775	Tetracycline hydrochloride and hydrocortisone acetate		Analgesic (topical)	Anti-inflammatory	Antipruritic						0
D04776	Oxytetracycline hydrochloride and hydrocortisone		Antibacterial	Anti-inflammatory							0
D04777	Lorbamate (USAN/INN)		Muscle relaxant								0
D04778	Lorcainide hydrochloride (USAN)		Antiarrhythmic								0
D04779	Lorcinadol (USAN/INN)		Analgesic								0
D04780	Loreclezole (USAN/INN)		Antiepileptic								0
D04781	Lortalamine (USAN/INN)		Antidepressant	Selective noradrenaline reuptake inhibitor (NRI)							0
D04782	Lorzafone (USAN)		Minor tranquilizer								0
D04783	Losoxantrone hydrochloride (USAN)		Antineoplastic	Topoisomerase II inhibitor							0
D04784	Losulazine hydrochloride (USAN)		Antihypertensive								0
D04785	Lotrafiban hydrochloride (USAN)		Antithrombotic	Platelet aggregation inhibitor	Glycoprotein IIb/IIIa receptor antagonist						0
D04786	Loviride (USAN/INN)		Antiviral	Reverse transcriptase inhibitor							0
D04787	Loxoribine (USAN/INN)		Antiviral	Immunostimulant	Vaccine adjuvant						0
D04788	Lubazodone hydrochloride (USAN)		Antidepressant								0
D04789	Lubeluzole (USAN/INN)		Stroke treatment	Calmodulin inhibitor							0
D04791	Lucanthone hydrochloride (USAN)		Antischistosomal								0
D04792	Lucinactant (USAN)		Respiratory stimulant	Surfactant							0
D04793	Lufironil (USAN/INN)		Hepatoprotectant	Collagen inhibitor							0
D04794	Lupitidine hydrochloride (USAN)		Anti-ulcerative	H2 receptor antagonist (veterinary)							0
D04795	Fradiomycin sulfate and fluocinolone acetonide Neomycin sulfate and fluocinolone acetonide		Antibacterial	Anti-inflammatory							0
D04796	Fradiomycin sulfate and betamethasone valerate		Antibacterial	Anti-inflammatory							0
D04797	Zinc oxide starch powder (JP18)		Astringent	Protectant (topical)							0
D04798	Zinc oxide oil (JP18)		Astringent	Protectant (topical)							0
D04800	Heparinoid, adrenal extract and salicylic acid		Anti-inflammatory								0
D04801	Hydrocortisone and crotamiton		Anti-inflammatory	Antipruritic							0
D04802	Phenol and zinc oxide liniment (JP18)		Anti-inflammatory	Antipruritic							0
D04803	Calamine and zinc oxide		Astringent	Protectant (topical)							0
D04804	Cantharides tincture (JAN)		Hair growth stimulant	Skin irritant							0
D04806	Hydrocortisone acetate, diphenhydramine hydrochloride and fradiomycin sulfate		Antiallergic	Anti-inflammatory							0
D04807	Pine tar (JAN)		Antifungal	Scabicide							0
D04808	Mercurial ointment		Ectoparasiticide								0
D04809	Glycerin and potash solution (JP18)		Emollient								0
D04810	Potash soap (JP18)		Emollient	Pharmaceutic aid (enema	lavage)						0
D04811	Sulfur and camphor (JP18)		Emollient								0
D04812	Sucrose and povidone iodine		Anti-ulcerative (skin)								0
D04814	Ethyl aminobenzoate and p-butylaminobenzoyldiethylaminoethyl hydrochloride		Anesthetic (topical	dental)							0
D04815	Homosulfamine Mafenide hydrochloride		Antibacterial								0
D04816	Ethyl aminobenzoate, tetracaine hydrochloride, dibucaine hydrochloride and homosulfamine		Anesthetic (topical	dental)							0
D04817	Propitocaine hydrochloride and felypressin		Anesthetic (local	dental)							0
D04818	Propitocaine hydrochloride and epinephrine bitartrate		Anesthetic (local	dental)							0
D04819	Arsenic trioxide, dibucaine hydrochloride, dl-methylephedrine hydrochloride, p-butylaminobenzoyldiethylaminoethyl hydrochloride and benzyl alcohol		Dental pulp devitalization agent								0
D04821	Lurosetron mesylate (USAN)		Anti-emetic	Serotonin 5-HT3 receptor antagonist							0
D04822	Lurtotecan dihydrochloride (USAN)		Antineoplastic	Topoisomerase I inhibitor							0
D04823	Lutrelin acetate (USAN)		Gonadotropin-releasing hormone receptor agonist								0
D04824	Lutropin alfa (USAN/INN)		Ovulation inducing agent	Luteinizing hormone/choriogonadotropin receptor agonist							0
D04825	Lyapolate sodium (USAN) Sodium apolate (INN) Sodium polyethylenesulfonate (JAN)		Anticoagulant								0
D04826	Lycetamine (USAN)		Antibacterial (topical)								0
D04827	Lydimycin (USAN/INN)		Antifungal								0
D04828	Lysostaphin (USAN)		Antibacterial (enzyme)								0
D04830	Maduramicin (USAN/INN)		Coccidiostat								0
D04832	Magaldrate (USP/INN)		Antacid								0
D04833	Magnesium aluminum silicate (NF)		Pharmaceutic aid (suspending)								0
D04835	Magnesium gluconate (USP) Magnesium D-gluconate dihydratae		Replenisher (magnesium)								0
D04836	Magnesium phosphate (USP) Magnesium phosphate pentahydrate		Antacid								0
D04837	Zinc iodide		Disinfectant								0
D04838	Zinc iodide and iodine		Disinfectant								0
D04839	Magnesium silicate (JP18/NF) Florisil		Antacid	Pharmaceutic aid (tablet excipient)							0
D04840	Dental phenol with camphor (JP18) Phenol and camphor		Analgesic	Disinfectant							0
D04841	Malethamer (USAN/INN)		Antiperistaltic								0
D04842	Formalin and cresol		Disinfectant								0
D04843	Malic acid (NF) Malate		Pharmaceutic aid (acidifying agent)								0
D04844	Paraformaldehyde and dibucaine hydrochloride		Disinfectant								0
D04845	Maltitol (NF)		Sweetener								0
D04846	Formalin and Guaiacol		Disinfectant								0
D04847	Guaiacol and parachlorophenol		Analgesic	Disinfectant							0
D04848	Mangafodipir trisodium (USAN)		Diagnostic aid (paramagnetic)								0
D04849	dl-Menthol (JP18)		Pharmaceutic aid (flavor)								0
D04850	Phenol, thymol and dl-menthol		Analgesic	Disinfectant (dental)							0
D04851	Disodium edetate hydrate and cetrimide		Decalcify agent								0
D04853	Manganese gluconate (USP)		Supplement (manganese)								0
D04854	Manganese sulfate (USP) Manganese sulfate monohydrate		Supplement (manganese)								0
D04855	Ethanol for disinfection (JP18)		Disinfectant (topical)								0
D04856	Sulfathiazole, diethylaminoethyl p-butylaminobenzoate hydrochloride, iodoform and calcium hydroxide		Pulp capping agent								0
D04857	Zinc oxide and eugenol		Pulp capping agent								0
D04858	Mapatumumab (USAN/INN)		Antineoplastic	TRAIL receptor 1 antibody							0
D04859	Maribavir (JAN/USAN/INN)		Antiviral	Protein kinase inhibitor							0
D04860	Maropitant citrate (USAN)		Anti-emetic	Neurokinin NK1 antagonist							0
D04861	Cresol, formalin, clove oil and zinc oxide		Pulp capping agent								0
D04862	Masoprocol (USAN/INN) meso-Nordihydroguaiaretic acid		Anti-inflammatory	Antineoplastic							0
D04863	Mavacoxib (USAN)		Analgesic	Anti-inflammatory	COX-2 inhibitor						0
D04865	Tetracycline hydrochloride and Epidihydrocholesterin		Antibacterial								0
D04866	Freeze-dried live attenuated measles vaccine (JP18)		Active immunization (measles)								0
D04867	Fradiomycin sulfate and hydrocortisone acetate		Antibacterial (dental)								0
D04868	Mebeverine hydrochloride (USAN)		Antispasmodic	Smooth muscle relaxant	Muscarinic acetylcholine receptor antagonist						0
D04869	Mebrofenin (USP/INN)		Diagnostic aid (hepatobiliary function determination)								0
D04870	Mecasermin rinfabate (USAN/INN)		Antidiabetic	Insulin-like growth factor receptor agonist							0
D04871	Mecetronium ethylsulfate (USAN/INN) Mecetronium ethyl sulfate		Antiseptic								0
D04873	Zinc oxide and clove oil		Intraoral bandage								0
D04874	Sodium iodide (JP18/USP)		Supplement (iodine)								0
D04875	Zinc sulfate, iodine, sodium iodine and glycerin		Disinfectant								0
D04876	Hinokitiol		Antibacterial								0
D04877	Mecloqualone (USAN/INN)		Sedative-hypnotic								0
D04878	Meclorisone dibutyrate (USAN)		Anti-inflammatory (topical)								0
D04879	Hydrocortisone acetate, hinokitiol and ethyl aminobenzoate		Anti-inflammatory								0
D04880	Dental iodine glycerin (JP18)		Disinfectant								0
D04881	Aluminum chloride, cetylpyridinium chloride and Lidocaine		Hemostatic								0
D04882	Medazepam hydrochloride (USAN)		Antianxiety	Minor tranquilizer							0
D04884	Medorinone (USAN/INN)		Cardiotonic								0
D04885	Medrogestone (USAN/INN)		Replenisher (progesterone)	Progesterone receptor agonist							0
D04886	Medronate disodium (USAN)		Diagnostic aid (bone imaging)								0
D04887	Medronic acid (USAN)		Diagnostic aid (bone imaging)								0
D04888	Medroxalol (USAN/INN)		Antihypertensive								0
D04889	Medroxalol hydrochloride (USAN)		Antihypertensive								0
D04890	Thiamine disulfide nitrate (JAN)		Supplement (vitamin B1)								0
D04891	Mefenidil (USAN)		Vasodilator (cerebral)								0
D04892	Mefenidil fumarate (USAN)		Vasodilator (cerebral)								0
D04893	Mefenorex hydrochloride (USAN)		Appetite suppressant								0
D04894	Mefexamide (USAN/INN)		Stimulant (central)								0
D04896	Megalomicin potassium phosphate (USAN)		Antibacterial								0
D04897	Meglutol (USAN/INN)		Antihyperlipidemic								0
D04899	Thiamine chloride hydrochloride, riboflavin sodium phosphate and ascorbic acid		Supplement (vitamin B	C)							0
D04900	Melengestrol acetate (USP)		Growth stimulant (veterinary)								0
D04901	Thiamine disulfide, pyridoxine hydrochloride and cyanocobalamin		Supplement (B vitamin complex)								0
D04902	Flavin adenine dinucleotide sodium and pyridoxal phosphate		Anti-inflammatory	Supplement (vitamin B2	B6)						0
D04903	Melizame (USAN/INN)		Sweetener								0
D04904	Thiamine disulfide, pyridoxine hydrochloride and hydroxocobalamin acetate		Supplement (B vitamin complex)								0
D04906	Memotine hydrochloride (USAN)		Antiviral								0
D04907	Menabitan hydrochloride (USAN)		Analgesic								0
D04908	Menadiol sodium diphosphate (USP) Menadiol sodium diphosphate hexahydrate		Antihypoprothrombinemia	Hemostatic	Supplement (vitamin K1)						0
D04909	Ascorbic acid and calcium pantothenate (JP18)		Supplement (vitamin complex)								0
D04910	Meningococcal polysaccharide vaccine group A		Active immunization (meningococcal)								0
D04911	Benfotiamine, pyridoxine hydrochloride and cyanocobalamin		Supplement (B vitamin complex)								0
D04912	Menoctone (USAN/INN)		Antimalarial								0
D04913	Thiamine chloride hydrochloride, pyridoxine hydrochloride and cyanocobalamin		Supplement (B vitamin complex)								0
D04914	Menogaril (USAN/INN)		Antineoplastic	Topoisomerase II inhibitor							0
D04915	Calcium pantothenate, riboflavin, pyridoxine hydrochloride and nicotinamide		Anti-inflammatory	Supplement (vitamin complex)							0
D04916	Thiamine nitrate, pyridoxine hydrochloride and hydroxocobalamin acetate		Supplement (B vitamin complex)								0
D04917	Octotiamine, riboflavin, pyridoxine hydrochloride and cyanocobalamin		Supplement (B vitamin complex)								0
D04918	Menthol (USP)		Antipruritic (topical)								0
D04919	Pyridoxal phosphate, fursultiamine hydrochloride, riboflavin and hydroxocobalamin acetate		Supplement (B vitamin complex)								0
D04920	Meobentine sulfate (USAN)		Antiarrhythmic	Cardiac depressant							0
D04921	Mepartricin (USAN/INN)		Antifungal	Antiprotozoal							0
D04922	Fursultiamine, pyridoxal phosphate and hydroxocobalamin acetate		Supplement (B vitamin complex)								0
D04923	Mepolizumab (USAN/INN) Mepolizumab (genetical recombination) (JAN)		Antiasthmatic	Anti-IL-5 antibody							0
D04924	Meptazinol hydrochloride (USAN)		Analgesic	Opioid receptor agonist/antagonist							0
D04925	Mequidox (USAN/INN)		Antibacterial								0
D04926	Mequinol (USAN/INN)		Pigmentation agent								0
D04927	Meradimate (USP/INN)		Ultraviolet screen (UVA absorber)								0
D04928	Meralein sodium (USAN/INN)		Anti-infective (topical)								0
D04929	Hydroxocobalamin hydrochloride (JAN)		Anti-anemic	Hematopoietic	Supplement (vitamin B12)						0
D04930	Benfotiamine, pyridoxine hydrochloride and Hydroxocobalamin hydrochloride		Supplement (B vitamin complex)								0
D04932	Mercufenol chloride (USAN)		Anti-infective (topical)								0
D04933	Thiamine disulfide phosphate (JAN)		Supplement (vitamin B1)								0
D04934	Mercury, ammoniated (USP) Mercury amide chloride Mercuric amidochloride		Disinfectant (topical)								0
D04935	Thiamine disulfide phosphate, pyridoxine hydrochloride and cyanocobalamin		Supplement (B vitamin complex)								0
D04936	Merimepodib (USAN/INN)		Antiparasitic	Antiviral	Immunosuppressant	Inosine monophosphate dehydrogenase inhibitor					0
D04937	Riboflavin and pyridoxine hydrochloride		Anti-inflammatory	Supplement (vitamin B2	B6)						0
D04938	Merisoprol acetate Hg 197 (USAN)		Radioactive agent								0
D04939	Merisoprol acetate Hg 203 (USAN)		Radioactive agent								0
D04940	Merisoprol Hg 197 (USAN)		Diagnostic aid (renal function determination)	Radioactive agent							0
D04941	Meseclazone (USAN/INN)		Anti-inflammatory								0
D04943	Mespiperone C 11 (USAN) Mespiperone (11C) (INN)		Diagnostic aid	Radioactive agent							0
D04944	Iodolecithine (JAN)		Supplement (iodine)								0
D04945	Chondroitin sulfate and iron colloid		Anti-anemic	Hematinic	Supplement (iron)						0
D04946	Ferric pyrophosphate, soluble (JAN)		Anti-anemic	Hematinic	Supplement (iron)						0
D04947	Mesterolone (USAN/INN)		Anabolic	Androgen receptor agonist							0
D04949	Mesuprine hydrochloride (USAN)		Smooth muscle relaxant	Vasodilator							0
D04950	Metabromsalan (USAN)		Disinfectant								0
D04951	Metacresol (USP) m-Cresol		Antifungal	Antiseptic (topical)							0
D04953	Metalol hydrochloride (USAN)		beta-Adrenergic receptor antagonist								0
D04955	Sematilide hydrochloride (USAN)		Antiarrhythmic	Potassium channel blocker							0
D04956	Ferric chloride, manganese chloride, zinc sulfate, cupric sulfate and potassium iodide		Supplement (mineral)								0
D04957	Ferric chloride, zinc sulfate, cupric sulfate and potassium iodide		Supplement (mineral)								0
D04959	Liver extract and flavin adenine dinucleotide Liver extract and flavin adenine dinucleotide sodium		Liver function improving agent								0
D04960	Malt extract (JAN)		Laxative	Supplement (nutrient)							0
D04961	Wine (JP18)		Analeptic								0
D04962	Soybean oil (JP18/USP)		Supplement (nutrient)	Pharmaceutic aid (ointment base)							0
D04963	Dextran 40 and glucose		Extracorporeal circulation perfusate								0
D04964	Metesind glucuronate (USAN)		Antineoplastic	Antimetabolite							0
D04965	Perphenazine hydrochloride Perphenazine dihydrochloride		Antipsychotic	Dopamine D2 receptor antagonist							0
D04967	Carbazochrome, phytonadione and ascorbic acid		Hemostatic								0
D04968	Yellow beewax (JP18) Wax, Yellow (NF)		Hemostatic	Pharmaceutic aid (stiffening)							0
D04969	White beeswax (JP18) Wax, white (NF)		Pharmaceutic aid (ointment base	stiffening)							0
D04971	Methacrylic acid copolymer (NF)		Pharmaceutic aid (tablet coating)								0
D04973	Methadyl acetate (USAN) Acetylmethadol (INN)		Analgesic (narcotic)	Opioid receptor agonist							0
D04975	Methallibure (USAN/INN)		Estrus suppressant (veterinary)								0
D04976	Methalthiazide (USAN)		Antihypertensive	Diuretic							0
D04977	Parnaparin sodium (JP18)		Anticoagulant	Antithrombin III activator							0
D04978	Sodium citrate hydrate, citric acid hydrate and glucose Acid -Citrate -Dextrose solution ACD-A solution		Blood preservation								0
D04979	Methdilazine (INN)		Antipruritic								0
D04980	Methdilazine hydrochloride (USP)		Antipruritic								0
D04981	Tromethamol, sodium chloride and potassium chloride		Anti-acidosis								0
D04982	Methetoin (USAN/INN)		Anticonvulsant								0
D04983	Racemethionine (USAN) DL-Methionine (JAN)		Urinary acidifier								0
D04986	Methopholine (USAN)		Analgesic								0
D04987	Monoammonium glycyrrhizinate (JAN) Ammonium glycyrrhizate (NF)		Anti-inflammatory								0
D04988	Methyl aminolevulinate hydrochloride (USAN)		Antineoplastic	Photosensitizer							0
D04989	Methyl isobutyl ketone (NF)		Pharmaceutic aid (alcohol denaturant)								0
D04990	Monoammonium glycyrrhizinate, glycine and L-cysteine hydrochloride		Antiallergic	Liver function improving agent							0
D04991	Methyl nicotinate (USAN)		Vasodilator								0
D04992	Methyl palmoxirate (USAN)		Antidiabetic								0
D04993	Monoammonium glycyrrhizinate, glycine and DL-methionine		Antiallergic	Liver function improving agent							0
D04994	Liver hydrolysate		Liver function improving agent								0
D04995	Methylbenzethonium chloride (USP)		Anti-infective (topical)								0
D04997	Methyldopate hydrochloride (USP)		Antihypertensive								0
D05000	Methylprednisolone hemisuccinate (USP) Methylprednisolone succinate (JP18)		Anti-inflammatory	Glucocorticoid receptor agonist							0
D05001	Methylprednisolone sodium phosphate (USAN)		Anti-inflammatory	Glucocorticoid receptor agonist							0
D05002	Methylprednisolone suleptanate (USAN/INN)		Anti-inflammatory	Glucocorticoid receptor agonist							0
D05003	Methynodiol diacetate (USAN)		Contraceptive	Progesterone receptor agonist							0
D05004	Metiamide (USAN/INN)		Anti-ulcerative	H2 receptor antagonist							0
D05005	Metioprim (USAN/INN)		Antibacterial								0
D05006	Metizoline hydrochloride (USAN)		Vasoconstrictor								0
D05007	Metkephamid acetate (USAN)		Analgesic								0
D05009	Metogest (USAN/INN)		Menstruation disorder agent	Progesterone receptor agonist							0
D05010	Metopimazine (USAN/INN)		Anti-emetic	Dopamine D2 receptor antagonist							0
D05011	Metoprolol fumarate (USP)		Antihypertensive	beta1-Adrenergic receptor antagonist							0
D05012	Metoquizine (USAN/INN)		Anti-ulcerative	Muscarinic acetylcholine receptor antagonist							0
D05013	Metoserpate hydrochloride (USAN)		Sedative (veterinary)								0
D05014	Metreleptin (USAN/INN) Mettreleptin (genetical recombination) (JAN)		Metabolic homeostasis regulator	Leptin receptor agonist							0
D05015	Metrenperone (USAN/INN)		Antimyopathic (veterinary)								0
D05018	Meturedepa (USAN/INN)		Antineoplastic	Alkylating agent							0
D05019	Metyrapone tartrate (USAN)		Diagnostic aid (pituitary function determination)								0
D05020	Mexrenoate potassium (USAN) Mexrenoate potassium dihydrate		Antihypertensive	Aldosterone antagonist							0
D05023	Sulfamonomethoxine hydrate (JP18)		Antibacterial	Folic acid biosynthesis inhibitor							0
D05025	Mibolerone (USP/INN)		Anabolic	Androgen receptor agonist							0
D05026	Cefroxadine hydrate (JP18)		Antibacterial	Cell wall biosynthesis inhibitor							0
D05027	Midaflur (USAN/INN)		Sedative-hypnotic								0
D05029	Midostaurin (JAN/USAN/INN)		Antineoplastic	Receptor tyrosine kinase inhibitor							0
D05030	Mifobate (USAN/INN)		Anti-atherosclerotic	Peroxisome proliferator-activated receptor (PPAR) gamma antagonist							0
D05031	Migalastat hydrochloride (JAN/USAN)		Lysosomal storage disease treatment	Pharmacological chaperone							0
D05032	Miglustat (JAN/USAN/INN)		Lysosomal storage disease treatment	Glucosylceramide synthase inhibitor							0
D05033	Milacemide hydrochloride (USAN)		Anticonvulsant	Antidepressant	Monoamine oxidase B (MAO-B) inhibitor						0
D05034	Todralazine hydrochloride hydrate (JP18)		Antihypertensive	Vasodilator (peripheral)							0
D05035	Milameline hydrochloride (USAN)		Dementia therapeutic agent	Muscarinic acetylcholine receptor partial agonist							0
D05036	Milodistim (USAN/INN)		Antineutropenic	Hematopoietic stimulant							0
D05037	Trimetoquinol hydrochloride hydrate (JP18) Tretoquinol hydrate		Bronchodilator	beta2-Adrenergic receptor agonist							0
D05038	Mimbane hydrochloride (USAN)		Analgesic								0
D05039	Minaprine (USAN/INN)		Antidepressant	Monoamine oxidase A (MAO-A) inhibitor							0
D05040	Minaprine hydrochloride (USAN)		Antidepressant	Monoamine oxidase A (MAO-A) inhibitor							0
D05041	Minaxolone (USAN/INN)		Anesthetic								0
D05042	Mineral oil (USP) Liquid paraffin (JP18)		Laxative	Pharmaceutic aid (solvent)							0
D05043	Light liquid paraffin (JP18) Mineral oil, light (NF)		Pharmaceutic aid (tablet and capsule lubricant	vehicle)							0
D05044	Minocromil (USAN/INN)		Antiallergic (prophylactic)								0
D05046	Mioflazine hydrochloride (USAN)		Vasodilator (coronary)								0
D05048	Mirfentanil hydrochloride (USAN)		Analgesic (narcotic)	Opioid receptor agonist							0
D05049	Mirincamycin hydrochloride (USAN)		Antibacterial	Antimalarial	Protein biosynthesis inhibitor						0
D05050	Mirisetron maleate (USAN)		Antianxiety								0
D05051	Mirostipen (USAN/INN)		Myeloprotectant								0
D05052	Misonidazole (USAN/INN)		Antiprotozoal (trichomonas)								0
D05053	Mitemcinal fumarate (USAN)		Prokinetic	Motilin receptor agonist							0
D05054	Mitindomide (USAN/INN)		Antineoplastic								0
D05055	Mitocarcin (USAN)		Antineoplastic								0
D05056	Mitocromin (USAN)		Antineoplastic								0
D05057	Mitogillin (USAN/INN)		Antineoplastic								0
D05058	Mitomalcin (USAN/INN)		Antineoplastic								0
D05059	Mitosper (USAN/INN)		Antineoplastic								0
D05060	Mitratapide (USAN/INN)		Antiobesity (veterinary)								0
D05061	Mitumomab (USAN/INN)		Antineoplastic								0
D05062	Mivobulin isethionate (USAN)		Antineoplastic	Tubulin polymerization inhibitor							0
D05063	Mixidine (USAN/INN)		Vasodilator (coronary)								0
D05064	Modaline sulfate (USAN)		Antidepressant								0
D05065	Modecainide (USAN/INN)		Antiarrhythmic	Cardiac depressant							0
D05066	Molgramostim (USAN/INN)		Antineutropenic	Hematopoietic stimulant	Granulocyte-macrophage colony stimulating factor (GM-CSF)						0
D05067	Molinazone (USAN/INN)		Analgesic								0
D05068	Monensin (USP)		Antibacterial	Antifungal	Antiprotozoal						0
D05069	Monensin sodium (USP)		Antibacterial	Antifungal	Antiprotozoal						0
D05070	Mono- and di-glycerides (NF)		Pharmaceutic aid (emulsifying)								0
D05071	Mono- and di-acetylated monoglycerides		Pharmaceutic aid (plasticizer)								0
D05072	Monobenzone (USP/INN)		Pigmentation agent								0
D05073	Monoctanoin (USAN)		Anticholelithogenic								0
D05074	Monoethanolamine (NF)		Pharmaceutic aid (surfactant)								0
D05075	Monothioglycerol (NF)		Pharmaceutic aid (preservative)								0
D05076	Morantel tartrate (USP)		Anthelmintic (veterinary)								0
D05077	Moricizine (USAN) Moracizine (INN)		Antiarrhythmic	Cardiac depressant	Sodium channel blocker						0
D05078	Morniflumate (USAN)		Anti-inflammatory								0
D05079	Morrhuate sodium (USP)		Sclerosing agent (varicosed vein)								0
D05080	Motexafin gadolinium (USAN)		Antineoplastic								0
D05081	Motexafin lutetium (USAN)		Anti-atherosclerotic	Antineoplastic							0
D05082	Motretinide (USAN/INN)		Keratolytic								0
D05083	Moxazocine (USAN/INN)		Analgesic	Antitussive							0
D05084	Moxidectin (USP/INN)		Antiparasitic								0
D05085	Moxilubant maleate (USAN)		Anti-inflammatory	Antipsoriatic	Antirheumatic						0
D05086	Moxnidazole (USAN/INN)		Antiprotozoal (trichomonas)								0
D05087	Moxonidine (USAN/INN)		Antihypertensive								0
D05089	Freeze-dried live attenuated mumps vaccine (JP18)		Active immunization (mumps)								0
D05090	Muplestim (USAN/INN) Muplestim (genetical recombination) (JAN)		Antineutropenic	Hematopoietic stimulant							0
D05091	Muraglitazar (USAN/INN)		Antidiabetic	Antidyslipidemia	Peroxisome proliferator-activated receptor (PPAR) agonist						0
D05093	Muzolimine (USAN/INN)		Antihypertensive	Diuretic							0
D05097	Myristyl alcohol (NF)		Pharmaceutic aid (stiffening)								0
D05098	Nabazenil (USAN/INN)		Anticonvulsant								0
D05099	Nabilone (USAN/INN)		Anti-emetic	Minor tranquilizer	Cannabinoid receptor agonist						0
D05100	Nabitan hydrochloride (USAN)		Analgesic								0
D05101	Naboctate hydrochloride (USAN)		Anti-emetic	Antiglaucoma							0
D05102	Nafenopin (USAN/INN)		Antihyperlipidemic								0
D05103	Nafimidone hydrochloride (USAN)		Anticonvulsant								0
D05104	Naflocort (USAN) Naflocort monohydrate		Anti-inflammatory (topical)								0
D05105	Nafomine malate (USAN)		Muscle relaxant								0
D05106	Nafoxidine hydrochloride (USAN)		Antineoplastic	Selective estrogen receptor modulator (SERM)							0
D05108	Naftalofos (USAN/INN)		Anthelmintic (veterinary)								0
D05109	Nagrestipen (USAN/INN)		Hematopoietic inhibitor								0
D05110	Nalidixate sodium (USAN) Nalidixate sodium monohydrate		Antibacterial	Nucleic acid biosynthesis inhibitor							0
D05111	Nalmefene (USAN/INN)		Antialcohol dependence	Narcotic antagonist	Opioid receptor partial agonist/antagonist						0
D05112	Nalmexone hydrochloride (USAN)		Analgesic	Narcotic antagonist							0
D05114	Naminidil (USAN/INN)		Hair growth stimulant	Vasodilator							0
D05115	Namoxyrate (USAN/INN)		Analgesic								0
D05116	Nandrolone cyclotate (USAN)		Anabolic	Androgen receptor agonist							0
D05117	Nantradol hydrochloride (USAN)		Analgesic								0
D05118	Napactadine hydrochloride (USAN)		Antidepressant								0
D05119	Napamezole hydrochloride (USAN)		Antidepressant								0
D05120	Napitane mesylate (USAN)		Antidepressant								0
D05121	Naproxol (USAN/INN)		Analgesic	Anti-inflammatory	Antipyretic						0
D05122	Narasin (USP/INN) Narasin A		Coccidiostat (veterinary)	Growth stimulant (veterinary)							0
D05123	Nasaruplase beta (USAN/INN)		Fibrinolytic	Thrombolytic	Stroke treatment	Urokinase plasminogen activator (u-PA)					0
D05124	Naxagolide hydrochloride (USAN)		Antiparkinsonian	Dopamine receptor agonist							0
D05125	Naxifylline (USAN/INN)		Antiedemic								0
D05126	Nebacumab (USAN/INN)		Antibacterial	Antiendotoxin							0
D05129	Nedocromil (USAN/INN)		Antiallergic								0
D05130	Nedocromil calcium (USAN)		Antiallergic								0
D05131	Neflumozide hydrochloride (USAN)		Antipsychotic								0
D05133	Nefopam hydrochloride (USAN)		Analgesic								0
D05134	Nelarabine (JAN/USAN/INN) Nelzarabine (USAN)		Antineoplastic	Antimetabolite							0
D05135	Nelezaprine maleate (USAN)		Muscle relaxant								0
D05137	Nemadectin (USAN/INN)		Antiparasitic (veterinary)								0
D05138	Nemazoline hydrochloride (USAN)		Vasoconstrictor								0
D05139	Nemifitide ditriflutate (USAN)		Antidepressant								0
D05140	Framycetin (INN) Fradiomycin B Neomycin B FRM		Antibacterial	Protein biosynthesis inhibitor							0
D05142	Neomycin undecylenate (USAN)		Antibacterial	Antifungal	Protein biosynthesis inhibitor						0
D05143	Nepafenac (JAN/USAN/INN)		Analgesic	Anti-inflammatory	COX inhibitor						0
D05144	Nequinate (USAN)		Coccidiostat (for poultry)								0
D05145	Neramexane mesylate (USAN)		Antidepressant	Dementia therapeutic agent	NMDA receptor antagonist						0
D05146	Nerelimomab (USAN/INN)		Immunosuppressant	TNF inhibitor							0
D05148	Nesiritide citrate (USAN)		Vasodilator	Atrial natriuretic peptide receptor agonist							0
D05149	Netobimin (USAN/INN)		Anthelmintic (veterinary)								0
D05150	Netoglitazone (USAN/INN)		Antidiabetic	Peroxisome proliferator-activated receptor (PPAR) gamma agonist							0
D05152	Netupitant (USAN/INN)		Anti-emetic	Neurokinin NK1 antagonist							0
D05153	Neutramycin (USAN)		Antibacterial								0
D05154	Nexeridine hydrochloride (USAN)		Analgesic								0
D05155	Nibroxane (USAN/INN)		Antibacterial (topical)								0
D05158	Nicotinyl alcohol (USAN)		Vasodilator (peripheral)								0
D05159	Nifuraldezone (USAN/INN)		Antibacterial								0
D05160	Nifuratrone (USAN/INN)		Antibacterial								0
D05161	Nifurdazil (USAN/INN)		Antibacterial								0
D05162	Nifurimide (USAN)		Antibacterial								0
D05163	Nifurmerone (USAN/INN)		Antifungal								0
D05164	Nifurquinazol (USAN/INN)		Antibacterial								0
D05165	Nifursemizone (USAN/INN)		Antiprotozoal (histomonas	for poultry)							0
D05166	Nifursol (USAN)		Antiprotozoal (istomonas	for poultry)							0
D05167	Nifurthiazole (USAN/INN)		Antibacterial								0
D05168	Nimazone (USAN)		Anti-inflammatory								0
D05169	Nimidane (USAN/INN)		Ectoparasiticide (veterinary)								0
D05170	Niridazole (USAN/INN)		Antischistosomal								0
D05171	Nisbuterol mesylate (USAN)		Bronchodilator								0
D05173	Nisoxetine (USAN/INN)		Antidepressant	Selective noradrenaline reuptake inhibitor (NRI)							0
D05174	Nisterime acetate (USAN)		Anabolic	Androgen receptor agonist							0
D05175	Nitarsone (USAN/INN)		Antiprotozoal (Histomonas)								0
D05176	Nithiamide (USAN) Aminitrozole (INN)		Antibacterial (veterinary)								0
D05177	Nitisinone (JAN/USAN/INN)		Antityrosinemia								0
D05178	Nitrafudam hydrochloride (USAN)		Antidepressant								0
D05179	Nitralamine hydrochloride (USAN)		Antifungal								0
D05180	Nitramisole hydrochloride (USAN)		Anthelmintic								0
D05181	Aspirin aluminum (JP18)		Analgesic	COX inhibitor							0
D05182	Influenza HA vaccine (JP18)		Active immunization (influenza virus)								0
D05183	Ulinastatin (JP18)		Trypsin inhibitor								0
D05184	Nitrocycline (USAN/INN)		Antibacterial								0
D05185	Nitrodan (USAN)		Anthelmintic								0
D05186	Orange oil (JP18/NF)		Pharmaceutic aid (flavor)								0
D05187	Gas gangrene antitoxin, equine (JAN) Gas gangrene antitoxin, pentavalent		Antitoxin								0
D05188	Nitromersol (USP)		Anti-infective (topical)								0
D05190	Carnauba wax (JP18) Wax, carnauba (NF)		Pharmaceutic aid (tablet coating)								0
D05191	Nitromide (USAN)		Antibacterial	Coccidiostat (for poultry)							0
D05192	Nitromifene citrate (USAN)		Etrogen receptor modulator								0
D05193	Nitroscanate (USAN/INN)		Anthelmintic (veterinary)								0
D05194	Nivazol (USAN) Nivacortol (INN)		Anti-inflammatory	Glucocorticoid receptor agonist							0
D05195	Nivimedone sodium (USAN)		Antiallergic								0
D05196	Noberastine (USAN/INN)		Antihistaminic	H1 receptor antagonist							0
D05197	Nocodazole (USAN/INN)		Antineoplastic								0
D05198	Nogalamycin (USAN/INN)		Antineoplastic								0
D05199	Nolinium bromide (USAN/INN)		Antisecretory (gastric acid)	Anti-ulcerative							0
D05200	Nomifensine maleate (USAN)		Antidepressant	Selective noradrenaline reuptake inhibitor (NRI)							0
D05201	Nonacog alfa (USAN/INN) Nonacog alfa (genetical recombination) (JAN)		Bleeding suppressant	Replenisher (coagulation factor)							0
D05203	Noracymethadol hydrochloride (USAN)		Analgesic								0
D05204	Norbolethone (USAN)		Anabolic								0
D05205	Norelgestromin (USP/INN)		Contraceptive								0
D05207	Norethynodrel (USAN) Noretynodrel (INN)		Menstruation disorder agent								0
D05208	Norflurane (USAN/INN)		Anesthetic (inhalation)								0
D05209	Norgestimate (USP/INN)		Contraceptive	Progesterone receptor agonist							0
D05210	Norgestomet (USAN/INN)		Estrus suppressant (veterinary)								0
D05211	Nufenoxole (USAN/INN)		Antiperistaltic								0
D05212	Nylestriol (USAN) Nilestriol (INN)		Replenisher (estrogen)								0
D05213	Nifluridide (USAN)		Ectoparasiticide								0
D05214	Colloidial oatmeal (USP) Oatmeal, colloidal		Antipruritic (topical)								0
D05216	Oblimersen sodium (USAN)		Antineoplastic	Translation inhibitor	Bcl-2 inhibitor						0
D05217	Ocfentanil hydrochloride (USAN)		Analgesic (narcotic)	Opioid receptor agonist							0
D05218	Ocrelizumab (USAN) Ocrelizumab (genetical recombination) (JAN)		Antirheumatic	Anti-CD20 antibody							0
D05219	Ocrylate (USAN/INN)		Surgical aid (tissue adhesive)								0
D05220	Octanoic acid (USAN/INN) Caprylic acid (NF)		Antifungal								0
D05221	Octazamide (USAN/INN)		Analgesic								0
D05222	Octenidine hydrochloride (USAN)		Antiseptic	Disinfectant							0
D05223	Octenidine saccharin (USAN)		Antiseptic	Disinfectant							0
D05224	Octicizer (USAN)		Pharmaceutic aid (plasticizer)								0
D05225	Octinoxate (USP/INN) Octyl methoxycinnamate		Ultraviolet screen (UVB absorber)								0
D05226	Octisalate (USP/INN) Octyl salicylate		Ultraviolet screen (absorber)								0
D05227	Octocrylene (USP) Octocrilene (INN)		Ultraviolet screen								0
D05228	Octodrine (USAN/INN)		Anesthetic (local)	Vasoconstrictor	Adrenergic receptor agonist						0
D05229	Octoxynol 9 (NF) Octoxinol (INN) Polyoxysthylene mono(octylphenyl) ether		Pharmaceutic aid (surfactant)								0
D05230	Octreotide pamoate (USAN)		Antineoplastic	Antisecretory (hormone)	Somatostatin receptor agonist						0
D05231	Octriptyline phosphate (USAN)		Antidepressant								0
D05232	Octrizole (USAN/INN)		Ultraviolet screen								0
D05233	Octyldodecanol (NF)		Pharmaceutic aid (vehicle	oleaginous)							0
D05234	Ofornine (USAN/INN)		Antihypertensive								0
D05235	Oglufanide disodium (USAN) Glufanide disodium		Antineoplastic	Immunomodulator	Angiogenesis inhibitor						0
D05236	Ointment, bland lubricating (USP)		Pharmaceutic aid (lubricant	ophthalmic)							0
D05237	Ointment, hydrophilic (USP) Hydrophilic cream (JP18) Hydrophilic ointment		Pharmaceutic aid (ointment base	oil-in-water emulsion)							0
D05238	Ointment, rose water (USP)		Pharmaceutic aid (emollient	ointment base)							0
D05239	Ointment, white (USP) White ointment (JP18)		Pharmaceutic aid (ointment base	oleaginous)							0
D05240	Ointment, yellow (USP)		Pharmaceutic aid (ointment base)								0
D05241	Olaflur (USAN/INN)		Dental caries prophylactic								0
D05242	Oleic acid I 125 (USAN)		Radioactive agent								0
D05243	Oleic acid I 131 (USAN)		Radioactive agent								0
D05244	Oleovitamin A and D (USP)		Supplement (vitamin A	D)							0
D05245	Oleyl alcohol (NF)		Pharmaceutic aid (emollient	emulsifying)							0
D05246	Olmesartan (USAN/INN)		Antihypertensive	Angiotensin II receptor antagonist							0
D05247	Beef tallow (JP18) Tallow		Pharmaceutic aid (ointment base)								0
D05248	Freeze-dried inactivated tissue culture ravies vaccine (JP18)		Active immunization (rabies)								0
D05249	Olvanil (USAN)		Analgesic	Transient receptor potential (TRP) channel agonist							0
D05252	Sodium chromate Cr 51 (USP) Sodium chromate (51Cr) (JP18/INN)		Diagnostic aid	Radioactive agent							0
D05253	Wheat starch (JP18) Starch, wheat (NF)		Pharmaceutic aid (vehicle)								0
D05254	Rice starch (JP18) Starch, rice (NF)		Pharmaceutic aid (vehicle)								0
D05255	Omega-3-acid ethyl esters (USP)		Antihyperlipidemic	Triglyceride synthesis inhibitor	Lipoprotein lipase (LPL) activator	Cholesteryl ester transfer protein inhibitor					0
D05257	Adsorbed diphtheria-tetanus combined toxoid (JP18)		Toxoid								0
D05260	Petroleum benzin (JP18) Naphtha		Pharmaceutic aid (solvent)								0
D05262	Omiganan pentahydrochloride (USAN)		Antibacterial								0
D05263	Onercept (USAN/INN)		Anti-inflammatory	TNF-alpha inhibitor							0
D05265	Opebacan (USAN/INN)		Antibacterial								0
D05266	Oprelvekin (USAN/INN) Oprelvekin (genetical recombination) (JAN)		Immunostimulant								0
D05267	Orbofiban acetate (USAN)		Antithrombotic	Platelet aggregation inhibitor	Glycoprotein IIb/IIIa receptor antagonist						0
D05268	Orconazole nitrate (USAN)		Antifungal								0
D05269	Oregovomab (USAN/INN)		Antineoplastic	Anti-CA125 antibody							0
D05270	Orgotein (USAN/INN)		Anti-inflammatory	Antirheumatic							0
D05271	Oritavancin diphosphate (USAN)		Antibacterial	Cell wall biosynthesis inhibitor							0
D05272	Ormaplatin (USAN/INN)		Antineoplastic	Cell growth inhibitor							0
D05273	Ormetoprim (USAN/INN)		Antibacterial								0
D05275	Orpanoxin (USAN/INN)		Anti-inflammatory	COX inhibitor							0
D05276	Pirenzepine hydrochloride hydrate (JP18)		Antisecretory (gastric acid)	Anti-ulcerative	Muscarinic acetylcholine receptor antagonist						0
D05277	Formoterol fumarate hydrate (JP18) Formoterol fumarate dihydrate		Bronchodilator	beta2-Adrenergic receptor agonist							0
D05278	Oxagrelate (USAN/INN)		Platelet aggregation inhibitor	Phosphodiesterase inhibitor							0
D05279	Purified shellac (JP18)		Pharmaceutic aid (tablet coating)								0
D05280	Oxamarin hydrochloride (USAN) Oxamarin dihydrochloride		Hemostatic								0
D05281	Oxamisole hydrochloride (USAN)		Immunomodulator								0
D05282	Sorbitan sesquioleate (JP18/NF/INN)		Pharmaceutic aid (surfactant)								0
D05284	Oxaprotiline hydrochloride (USAN)		Antidepressant								0
D05285	Oxarbazole (USAN/INN)		Antiasthmatic								0
D05286	Simple syrup (JP18) Syrup (NF)		Pharmaceutic aid (flavor)								0
D05288	Thianthol (JP18)		Antifungal								0
D05289	Camellia oil (JP18)		Pharmaceutic aid (ointment base)								0
D05290	Oxetorone fumarate (USAN)		Analgesic	Antimigraine							0
D05291	Oxfendazole (USP/INN)		Anthelmintic								0
D05292	Oxfenicine (USAN/INN)		Vasodilator	Carnitine palmitoyltransferase inhibitor							0
D05293	Oxibendazole (USAN/INN)		Anthelmintic								0
D05294	Oxidopamine (USAN/INN)		Inducer (parkinsonism)								0
D05296	Oxidronic acid (USAN)		Regulator (calcium)								0
D05298	Oxifungin hydrochloride (USAN)		Antifungal								0
D05299	Oxilorphan (USAN/INN)		Narcotic antagonist								0
D05300	Oximonam (USAN/INN)		Antibacterial								0
D05301	Lard (JP18)		Pharmaceutic aid (ointment base)								0
D05302	Oximonam sodium (USAN)		Antibacterial								0
D05303	Oxiramide (USAN/INN)		Antiarrhythmic	Cardiac depressant							0
D05304	Petrolatum, white (USP) White petrolatum (JP18)		Pharmaceutic aid (ointment base	oleaginous)	Protectant (topical)						0
D05305	Oxisuran (USAN/INN)		Antineoplastic								0
D05306	Oxmetidine hydrochloride (USAN)		Anti-ulcerative	H2 receptor antagonist							0
D05307	Oxmetidine mesylate (USAN)		Anti-ulcerative	H2 receptor antagonist							0
D05308	Oxogestone phenpropionate (USAN)		Contraceptive								0
D05309	Oxybenzone (USP/INN)		Ultraviolet screen								0
D05310	Oxychlorosene (USAN)		Anti-infective (topical)								0
D05311	Oxychlorosene sodium (USAN)		Anti-infective (topical)								0
D05315	Oxygen 93 percent (USP)		Medical gases								0
D05317	Freeze-dried habu antivenom, equine (JP18)		Antitoxin								0
D05318	Potato starch (JP18) Starch, potato (NF)		Pharmaceutic aid (vehicle)								0
D05319	Oxyphenbutazone hydrate		Analgesic	Anti-inflammatory	Antipyretic	Antirheumatic	COX inhibitor				0
D05320	Oxyphenisatin acetate (USAN)		Laxative								0
D05321	Oxyquinoline (USAN)		Disinfectant								0
D05323	Ozolinone (USAN)		Diuretic								0
D05324	Adsorbed hepatitis B vaccine (huGK-14 cell origin) (JAN)		Antiviral	Active immunization (hepatitis B)							0
D05326	Coconut oil (JP18/NF)		Pharmaceutic aid (emulsifying)								0
D05327	Eucalyptus oil (JP18)		Antiseptic	Repellent	Pharmaceutic aid (flavor)						0
D05328	Sodium iodide I 123 (USP) Sodium iodide (123I) (JP18)		Diagnostic aid	Radioactive agent							0
D05329	Ringer's injection (USP) Ringer's solution (JP18)		Replenisher (fluid)	Replenisher (electrolyte)							0
D05330	Weil's disease and akiyami combined vaccine (JAN)		Active immunization								0
D05331	Petrolatum (USP) Yellow petrolatum (JP18)		Pharmaceutic aid (ointment base)								0
D05332	Hydrophilic petrolatum (JP18) Petrolatum, hydrophilic		Pharmaceutic aid (ointment base)	Protectant (topical)							0
D05333	Paclitaxel poliglumex (USAN/INN)		Antineoplastic	Tubulin depolymerization inhibitor							0
D05334	Padimate A (USAN) Padimate (INN)		Ultraviolet screen								0
D05335	Padimate O (USP)		Ultraviolet screen								0
D05337	Paldimycin (USAN)		Antibacterial								0
D05338	Palifermin (USAN/INN)		Anti-inflammatory (oral)								0
D05341	Palmitic acid (NF)		Diagnostic aid (ultrasound contrast medium)								0
D05342	Palmoxirate sodium (USAN)		Antidiabetic								0
D05344	Pamaqueside (USAN/INN)		Anti-atherosclerotic	Antihypocholesterolemic	Cholesterol absorption inhibitor						0
D05345	Pamatolol sulfate (USAN)		Antiarrhythmic	beta-Adrenergic receptor antagonist							0
D05346	Panadiplon (USAN/INN)		Antianxiety								0
D05347	Acrinol and zinc oxide oil (JP18)		Anti-inflammatory								0
D05348	Pancopride (USAN/INN)		Antianxiety	Anti-emetic	Peristaltic accelerator	Serotonin 5-HT3 receptor antagonist					0
D05351	Josamycin propionate (JP18)		Antibacterial	Protein biosynthesis inhibitor							0
D05352	Isotonic sodium chloride solution (JP18)		Physiological saline								0
D05355	Papain (USP)		Enzyme (proteolytic)								0
D05356	Adsorbed diphtheria-purified pertussis-tetanus combined vaccine (JP18)		Active immunization								0
D05357	Parachlorophenol, camphorated		Anti-infective (topical	dental)							0
D05358	Paraffin, synthetic (NF)		Pharmaceutic aid (stiffening)								0
D05359	Paranyline hydrochloride (USAN)		Anti-inflammatory								0
D05360	Parapenzolate bromide (USAN/INN)		Antispasmodic	Muscarinic acetylcholine receptor antagonist							0
D05361	Pararosaniline pamoate (USAN) Pararosaniline embonate (INN) Pararosaniline pamoate dihydrate		Antischistosomal								0
D05363	Pullulan (JP18)		Pharmaceutic aid (capsule	film)	Food additive						0
D05365	Parbendazole (USAN/INN)		Anthelmintic								0
D05366	Procaterol hydrochloride hydrate (JP18)		Bronchodilator	beta2-Adrenergic receptor agonist							0
D05367	Parconazole hydrochloride (USAN)		Antifungal								0
D05368	Freeze-dried botulism antitoxin, equine (JP18)		Antitoxin								0
D05369	Paregoric (USP)		Antiperistaltic								0
D05371	Pareptide sulfate (USAN)		Antiparkinsonian								0
D05372	Freeze-dried mamushi antivenom, equine (JP18)		Antitoxin								0
D05373	Maltose hydrate (JP18)		Supplement (nutrient)								0
D05375	Paroxetine mesylate (USAN)		Antidepressant	Selective serotonin reuptake inhibitor (SSRI)							0
D05376	Partricin (USAN)		Antifungal	Antiprotozoal							0
D05377	Pascolizumab (USAN/INN)		Antiasthmatic	Anti-IL-4 antibody							0
D05378	Pazinaclone (USAN/INN)		Antianxiety								0
D05379	Paulomycin (USAN)		Antibacterial								0
D05380	Pazopanib hydrochloride (JAN/USAN)		Antineoplastic	Receptor tyrosine kinase inhibitor							0
D05381	Pazoxide (USAN/INN)		Antihypertensive								0
D05382	Pazufloxacin mesilate (JP18) Pazufloxacin methanesulfonate		Antibacterial	Nucleic acid biosynthesis inhibitor							0
D05383	Pegacaristim (USAN/INN)		Antithrombocytopenia	Megakaryocyte stimulating factor							0
D05384	Pegademase bovine (USAN) Pegademase (INN)		Enzyme replacement (adenosine deaminase)								0
D05385	Pegamotecan (USAN)		Antineoplastic								0
D05386	Pegaptanib sodium (JAN/USAN)		Aging-related macular degeneration therapeutic agent	Angiogenesis inhibitor	Anti-VEGF aptamer						0
D05387	Pegaspargase (JAN/USAN/INN)		Antineoplastic								0
D05388	Peglicol 5 oleate (USAN)		Pharmaceutic aid (emulsifying)								0
D05389	Pegnartograstim (USAN/INN)		Antineoplastic	Immunomodulator							0
D05390	Pegorgotein (USAN/INN)		Cerebroprotective	Free radical scavenger							0
D05391	Pegoterate (USAN/INN)		Pharmaceutic aid (suspending)								0
D05392	Pegoxel 7 stearate (USAN)		Pharmaceutic aid (emulsifying)								0
D05393	Pegsunercept (USAN)		Anti-inflammatory	TNF-alpha inhibitor							0
D05394	Pegvisomant (USAN/INN) Pegvisomant (genetical recombination) (JAN)		Growth hormone receptor antagonist								0
D05395	Pelanserin hydrochloride (USAN)		Antihypertensive	Vasodilator	Serotonin 5-HT2 receptor antagonist	alpha1-Adrenergic receptor antagonist					0
D05396	Peldesine (USAN)		Antineoplastic	Antipsoriatic							0
D05397	Peliglitazar (USAN)		Antidiabetic	Antidyslipidemia	Peroxisome proliferator-activated receptor (PPAR) agonist						0
D05398	Peliomycin (USAN/INN)		Antineoplastic								0
D05399	Pelitinib (USAN/INN)		Antineoplastic	Receptor tyrosine kinase inhibitor							0
D05400	Pelitrexol (USAN/INN)		Antineoplastic	Glycinamide ribonucleotide formyltransferase (GARFT) inhibitor							0
D05402	Pelretin (USAN/INN)		Keratolytic								0
D05403	Pelrinone hydrochloride (USAN)		Cardiotonic								0
D05404	Pemedolac (USAN/INN)		Analgesic								0
D05405	Pemerid nitrate (USAN)		Antitussive								0
D05406	Penamecillin (USAN/INN)		Antibacterial	Cell wall biosynthesis inhibitor							0
D05407	Penciclovir (USAN/INN)		Antiviral	DNA polymerase inhibitor							0
D05409	Rurioctocog alfa (genetical recombination) (JAN)		Bleeding suppressant	Replenisher (coagulation factor)							0
D05410	Pamiteplase (INN) Pamiteplase (genetical recombination) (JAN)		Thrombolytic	Tissue plasminogen activator (t-PA)							0
D05412	Monteplase (INN) Monteplase (genetical recombination) (JAN)		Thrombolytic	Tissue plasminogen activator (t-PA)							0
D05413	Penicillin V hydrabamine (USP)		Antibacterial								0
D05414	Pentabamate (USAN/INN)		Minor tranquilizer								0
D05416	Pentamorphone (USAN/INN)		Analgesic (narcotic)								0
D05417	Pentamustine (USAN) Neptamustine (INN)		Antineoplastic	Alkylating agent							0
D05418	Pentapiperium methylsulfate (USAN) Pentapiperium metilsulfate (INN)		Muscarinic acetylcholine receptor antagonist								0
D05420	Pentetate calcium trisodium Yb 169 (USAN)		Radioactive agent								0
D05423	Pentigetide (USAN/INN)		Antiallergic								0
D05425	Pentisomicin (USAN/INN)		Antibiotic								0
D05426	Pentizidone sodium (USAN) Pentizidone sodium hydrate		Antibacterial								0
D05427	Pentomone (USAN/INN)		Prostatic hyperplasia treatment								0
D05429	Aminophylline hydrate (JP18)		Bronchodilator	Cardiotonic	Phosphodiesterase inhibitor						0
D05430	Pentrinitrol (USAN)		Vasodilator (coronary)								0
D05431	Mentha herb (JP18) Peppermint (NF)		Antiseptic	Choleretic	Pharmaceutic aid (perfume)						0
D05432	Peppermint oil (NF)		Pharmaceutic aid								0
D05433	Peppermint spirit (USP)		Pharmaceutic aid (perfume)								0
D05434	Peppermint water (NF)		Pharmaceutic aid (vehicle	flavor)							0
D05436	Perflenapent (USAN/INN) Dodecafluoropentane Perfluoropentane		Diagnostic aid								0
D05437	Perflexane (USAN/INN)		Diagnostic aid								0
D05438	Perflisopent (USAN/INN)		Diagnostic aid								0
D05439	Perflubron (USP/INN)		Diagnostic aid (contrast medium)								0
D05440	Perflubutane (JAN/USAN/INN)		Diagnostic aid (contrast medium)								0
D05441	Perfosfamide (USAN/INN)		Antineoplastic	Alkylating agent							0
D05442	Perhexiline maleate (USAN)		Vasodilator (coronary)	Calcium channel blocker							0
D05443	Permethrin (USAN/INN)		Insecticide	Ectoparasiticide							0
D05445	Adsorbed purified pertussis vaccine (JP18)		Active immunization (pertussis)								0
D05446	Pertuzumab (USAN/INN) Pertuzumab (genetical recombination) (JAN)		Antineoplastic	Receptor tyrosine kinase inhibitor	Anti-HER2 antibody						0
D05447	Perzinfotel (USAN/INN)		Pain relief (neuropathic)	NMDA receptor antagonist							0
D05448	Pexiganan acetate (USAN)		Antibacterial								0
D05450	Phenazopyridine hydrochloride (USP)		Analgesic (urinary tract)								0
D05451	Phenbutazone sodium glycerate (USAN)		Anti-inflammatory	COX inhibitor							0
D05452	Phencarbamide (USAN) Fencarbamide (INN)		Muscarinic acetylcholine receptor antagonist								0
D05453	Phencyclidine hydrochloride (USAN) PCP		Anesthetic								0
D05454	Phenmetrazine hydrochloride (USP)		Appetite suppressant	Monoamine releaser							0
D05460	Phenyl aminosalicylate (USAN) Fenamisal (INN)		Antibacterial (tuberculostatic)								0
D05461	Enoxacin hydrate (JP18)		Antibacterial	Nucleic acid biosynthesis inhibitor							0
D05462	Oxycodone hydrochloride hydrate (JP18)		Analgesic (narcotic)	Opioid receptor agonist							0
D05463	Calcium gluconate hydrate (JP18)		Antihypocalcemia	Supplement (calcium)							0
D05464	Phenylmercuric acetate (NF)		Pharmaceutic aid (antimicrobial preservative)								0
D05465	Phenylmercuric nitrate (NF)		Antibacterial								0
D05466	Phenylpropanolamine polistirex (USAN)		Vasoconstrictor	Adrenergic receptor agonist							0
D05468	Phthalofyne (USAN) Ftalofyne (INN)		Anthelmintic (veterinary)								0
D05469	Phytate persodium (USAN)		Pharmaceutic aid								0
D05470	Phytate sodium (USAN)		Chelating agent (calcium)								0
D05471	Piboserod hydrochloride (USAN)		Prokinetic	Serotonin receptor antagonist							0
D05472	Pibrozelesin hydrobromide (USAN)		Antineoplastic								0
D05473	Picenadol hydrochloride (USAN)		Analgesic								0
D05474	Piclamilast (USAN/INN)		Antiasthmatic	Phosphodiesterase IV inhibitor							0
D05475	Picotrin diolamine (USAN)		Keratolytic								0
D05476	Picumeterol fumarate (USAN)		Bronchodilator	beta2-Adrenergic receptor agonist							0
D05477	Pifarnine (USAN/INN)		Anti-ulcerative								0
D05478	Pilocarpine nitrate (USP)		Miotic	Muscarinic acetylcholine receptor agonist							0
D05479	Pimagedine hydrochloride (USAN) Aminoguanidine hydrochloride		Diamine oxidase inhbitor	Nitric oxide synthase inhibitor							0
D05480	Pimecrolimus (JAN/USAN/INN)		Immunosuppressant	Calcineurin inhibitor							0
D05482	Pinacidil (USAN) Pinacidil hydrate		Antihypertensive	ATP-sensitive potassium channel opener							0
D05483	Pinadoline (USAN)		Analgesic								0
D05484	Pipazethate (USAN) Pipazetate (INN)		Antitussive								0
D05485	Piperamide maleate (USAN)		Anthelmintic								0
D05486	Piperazine edetate calcium (USAN/INN)		Anthelmintic								0
D05487	Piposulfan (USAN/INN)		Antineoplastic	Alkylating agent							0
D05488	Pipoxolan hydrochloride (USAN)		Muscle relaxant								0
D05489	Piprozolin (USAN/INN)		Choleretic								0
D05490	Piquizil hydrochloride (USAN)		Bronchodilator								0
D05491	Pirandamine hydrochloride (USAN)		Antidepressant								0
D05492	Pirazmonam sodium (USAN)		Antibacterial								0
D05493	Pirazolac (USAN/INN)		Anti-inflammatory	Antirheumatic							0
D05494	Pirbenicillin sodium (USAN)		Antibacterial	Cell wall biosynthesis inhibitor							0
D05495	Pirenperone (USAN/INN)		Tranquilizer								0
D05496	Piridicillin sodium (USAN)		Antibacterial	Cell wall biosynthesis inhibitor							0
D05497	Piridronate sodium (USAN)		Antiresorptive								0
D05498	Piriprost (USAN/INN)		Antiasthmatic	Arachidonate 5-lipoxygenase inhibitor							0
D05499	Piriprost potassium (USAN)		Antiasthmatic	Arachidonate 5-lipoxygenase inhibitor							0
D05500	Piritrexim isethionate (USAN)		Antiproliferative	Antimetabolite							0
D05501	Pirlimycin hydrochloride (USAN) Pirlimycin hydrochloride hydrate (JAN)		Antibacterial	Protein biosynthesis inhibitor							0
D05502	Pirmagrel (USAN/INN) CGS 13080		Platelet aggregation inhibitor	Thromboxane A2 (TXA2) synthase inhibitor							0
D05503	Pirnabine (USAN)		Antiglaucoma								0
D05504	Piroctone (USAN/INN)		Antiseborrheic								0
D05505	Piroctone olamine (USAN)		Antiseborrheic								0
D05506	Pirodavir (USAN/INN)		Antiviral								0
D05507	Pirogliride tartrate (USAN)		Antidiabetic								0
D05508	Pirolate (USAN/INN)		Antiasthmatic								0
D05509	Pirolazamide (USAN/INN)		Antiarrhythmic	Cardiac depressant							0
D05510	Piroxantrone hydrochloride (USAN)		Antineoplastic								0
D05511	Piroxicam betadex (USAN)		Analgesic	Anti-inflammatory	Antirheumatic	COX inhibitor					0
D05512	Piroxicam cinnamate (USAN)		Analgesic	Anti-inflammatory	COX inhibitor						0
D05513	Piroxicam olamine (USAN)		Analgesic	Anti-inflammatory	COX inhibitor						0
D05514	Piroximone (USAN)		Cardiotonic								0
D05515	Pirprofen (USAN/INN)		Anti-inflammatory								0
D05516	Pirquinozol (USAN/INN)		Antiallergic								0
D05517	Pirsidomine (USAN/INN)		Vasodilator								0
D05518	Pirtenidine hydrochloride (USAN)		Anti-infective (dental)								0
D05519	Pituitary, posterior		Antidiuretic								0
D05520	Pivampicillin pamoate (USAN)		Antibacterial	Cell wall biosynthesis inhibitor							0
D05521	Pivampicillin probenate (USAN)		Antibacterial	Cell wall biosynthesis inhibitor							0
D05522	Pixantrone (USAN/INN)		Antineoplastic	Topoisomerase II inhibitor							0
D05524	Plague vaccine		Active immunization (plague)								0
D05525	Plantago seed (JP18/USP) Ispaghula		Antitussive	Expectorant	Hypoglycemic	Laxative					0
D05526	Plasma protein fraction (USP) Human plasma protein fraction Plasmanate		Replenisher (albumin)								0
D05527	Platelet concentrate (USP) PC		Replenisher (platelet)								0
D05528	Pleconaril (USAN/INN)		Antiviral								0
D05531	Poison ivy extract, alum precipitated (USAN) Alum precipitated poison ivy extract		Counteractant (ivy poisoning)								0
D05532	Poison oak extract (USAN)		Antiallergic								0
D05533	Polacrilin (USAN)		Pharmaceutic aid								0
D05534	Polacrilin potassium (NF)		Pharmaceutic aid (tablet disintegrant)								0
D05535	Poldine methylsulfate (USAN) Poldine metilsulfate		Muscarinic acetylcholine receptor antagonist								0
D05536	Policapram (USAN/INN)		Pharmaceutic aid (tablet binder)								0
D05537	Polifeprosan 20 (USAN) Polifeprosan		Pharmaceutic aid								0
D05538	Mozenavir (INN)		Antiviral	HIV protease inhibitor							0
D05539	Poligeenan (USAN/INN)		Pharmaceutic aid (dispersing)								0
D05540	Poliglecaprone 25 (USAN) Poliglecaprone 90 (USAN) Poliglecaprone (INN)		Surgical aid (surgical suture material	absorbable)							0
D05542	Polignate sodium (USAN)		Pepsin inhibitor								0
D05544	Live oral polimyelitis vaccine (JAN) Poliovirus vaccine live oral		Active immunization (polio)								0
D05545	Polipropene 25 (USAN)		Pharmaceutic aid (tablet excipient)								0
D05546	Polixetonium chloride (USAN/INN)		Pharmaceutic aid (preservative)								0
D05547	Poloxalene (USP/INN)		Pharmaceutic aid (surfactant)								0
D05548	Polybutester (USAN)		Surgical aid (surgical suture material)								0
D05549	Polybutilate (USAN)		Surgical aid (surgical suture coating)								0
D05550	Polydextrose (NF)		Food additive								0
D05551	Kasal (USAN)		Food additive								0
D05552	Polydioxanone (USAN)		Surgical aid (surgical suture material	absorbable)							0
D05553	Polyethadene (USAN)		Antacid								0
D05555	Polyferose (USAN)		Hematinic								0
D05558	Polyglyconate (USAN)		Surgical aid (surgical suture material	absorbable)							0
D05559	Polymetaphosphate P 32 (USAN)		Radioactive agent								0
D05560	Polyoxyl 10 oleyl ether (NF)		Pharmaceutic aid (surfactant)								0
D05561	Polyoxyl 20 cetostearyl ether (NF)		Pharmaceutic aid (surfactant)								0
D05562	Polyoxyl 35 castor oil (NF) Emulphor EL620		Pharmaceutic aid (emulsifying	surfactant)							0
D05563	Polyoxyl 40 hydrogenated castor oil (NF)		Pharmaceutic aid (emulsifying	surfactant)							0
D05564	Polyoxypropylene 15 stearyl ether (USAN)		Pharmaceutic aid (solvent)								0
D05570	Polyurethane foam (USAN)		Prosthetic aid (internal bone splint)								0
D05571	Polyvinyl acetate phthalate (NF)		Pharmaceutic aid (coating agent)								0
D05572	Porfiromycin (USAN/INN)		Antibacterial	Antineoplastic							0
D05574	Potash, sulfurated (USP) Sulfurated potash		Pharmaceutic aid (source of sulfide)								0
D05577	Potassium chloride K 42 (USAN)		Radioactive agent								0
D05579	Potassium glucaldrate (USAN/INN)		Antacid								0
D05580	Potassium guaiacolsulfonate (USP) Potassium guaiacolsulfonate hydrate		Expectorant								0
D05581	Potassium metabisulfite (NF)		Pharmaceutic aid (antioxidant)								0
D05582	Potassium metaphosphate (NF)		Pharmaceutic aid (buffering agent)								0
D05583	Potassium sodium tartrate (USP)		Laxative								0
D05584	Povidone I 125 (USAN)		Radioactive agent								0
D05585	Povidone I 131 (USAN)		Radioactive agent								0
D05588	Pradefovir mesylate (USAN)		Antiviral	Reverse transcriptase inhibitor							0
D05589	Pralatrexate (JAN/USAN/INN) 10-Propargyl-10-deazaaminopterin		Antineoplastic	Antimetabolite							0
D05590	Pralidoxime mesylate (USAN)		Antidote (organicphosphorus compound)	Acetylcholinesterase (AChE) reactivator							0
D05591	Plauracin (USAN/INN)		Growth stimulant (veterinary)								0
D05592	Pramiracetam hydrochloride (USAN) Amacetam hydrochloride		Nootropic								0
D05593	Pramiracetam sulfate (USAN) Amacetam sulfate		Nootropic								0
D05594	Pramlintide (USAN/INN)		Antidiabetic								0
D05595	Pramlintide acetate (USAN)		Antidiabetic								0
D05596	Pranolium chloride (USAN/INN)		Antiarrhythmic	Cardiac depressant							0
D05598	Pravadoline maleate (USAN)		Analgesic								0
D05599	Prazarelix acetate (USAN)		Antineoplastic	Gonadotropin-releasing hormone receptor antagonist							0
D05600	Prednazate (USAN/INN)		Anti-inflammatory								0
D05601	Prednicarbate (USP/INN)		Anti-inflammatory	Glucocorticoid receptor agonist							0
D05602	Prednimustine (USAN/INN)		Antineoplastic	Alkylating agent							0
D05603	Prednival (USAN)		Anti-inflammatory	Glucocorticoid receptor agonist							0
D05604	Pregnenolone succinate (USAN)		Prohormone								0
D05605	Premafloxacin (USAN/INN)		Antibacterial (veterinary)	Nucleic acid biosynthesis inhibitor							0
D05606	Prenalterol hydrochloride (USAN)		Cardiotonic								0
D05608	Pridefine hydrochloride (USAN)		Antidepressant								0
D05609	Prifelone (USAN/INN)		Anti-inflammatory (topical)								0
D05610	Priliximab (USAN/INN)		Immunomodulator	Anti-CD4 antibody							0
D05611	Prinomide tromethamine (USAN)		Antirheumatic								0
D05612	Prinoxodan (USAN/INN)		Cardiotonic								0
D05613	Prizidilol hydrochloride (USAN)		Antihypertensive								0
D05614	Proadifen hydrochloride (USAN)		Potentiator	Cytochrome P450 enzyme inhibitor							0
D05615	Probicromil calcium (USAN)		Antiallergic (prophylactic)								0
D05616	Procinonide (USAN/INN)		Anti-inflammatory								0
D05617	Proclonol (USAN/INN)		Anthelmintic	Antifungal							0
D05618	Prodilidine hydrochloride (USAN)		Analgesic								0
D05619	Prodolic acid (USAN/INN)		Anti-inflammatory								0
D05620	Profadol hydrochloride (USAN)		Analgesic								0
D05621	Progabide (USAN/INN)		Anticonvulsant	Muscle relaxant							0
D05623	Prolintane hydrochloride (USAN)		Antidepressant	Stimulant (central)							0
D05624	Potassium citrate and sodium citrate hydrate		Gout suppressant	Alkalizer							0
D05625	Propane (NF)		Pharmaceutic aid (aerosol propellant)								0
D05626	Propanidid (USAN/INN)		Anesthetic (intravenous)								0
D05627	Propatyl nitrate (USAN) Propatylnitrate (INN)		Vasodilator (coronary)								0
D05628	Propenzolate hydrochloride (USAN)		Muscarinic acetylcholine receptor antagonist								0
D05629	Propikacin (USAN)		Antibacterial	Protein biosynthesis inhibitor							0
D05630	Propiolactone (USAN/INN)		Disinfectant								0
D05631	Propiram fumarate (USAN)		Analgesic								0
D05632	Propoxyphene napsylate (USAN)		Analgesic								0
D05633	Propylene carbonate (NF)		Pharmaceutic aid (gelation)								0
D05634	Propylene glycol alginate (NF)		Pharmaceutic aid (suspending	viscosity-increasing)							0
D05635	Propylene glycol diacetate		Pharmaceutic aid (solvent)								0
D05636	Propylene glycol monostearate (NF)		Pharmaceutic aid (emulsifying)								0
D05637	Propylhexedrine (USP/INN)		Vasoconstrictor	alpha-Adrenergic receptor agonist							0
D05638	Proquazone (USAN/INN)		Anti-inflammatory								0
D05639	Proquinolate (USAN/INN)		Coccidiostat (for poultry)								0
D05640	Prorenoate potassium (USAN/INN)		Diuretic	Aldosterone antagonist							0
D05641	Proroxan hydrochloride (USAN)		Antidepressant								0
D05642	Prostalene (USAN)		Oxytocic								0
D05643	Protein hydrolysate (USP)		Replenisher (fluid and nutrient)								0
D05644	Proxazole (USAN/INN)		Analgesic	Anti-inflammatory	Smooth muscle relaxant						0
D05645	Proxicromil (USAN/INN)		Antiallergic								0
D05646	Proxorphan tartrate (USAN)		Analgesic	Antitussive	Opioid receptor agonist						0
D05647	Prussian blue insoluble (USAN) Ferric hexacyanoferrate (II)		Antidote (cesium	thallium)							0
D05648	Pseudoephedrine polistirex (USAN)		Vasoconstrictor	Adrenergic receptor agonist							0
D05649	Pseudoephedrine sulfate (USP)		Vasoconstrictor	Adrenergic receptor agonist							0
D05650	Psyllium hemicellulose (USP)		Laxative	Cholesterol-lowering agent							0
D05651	Psyllium husk (USP)		Laxative								0
D05652	Pumice (USP)		Abrasive (dental)								0
D05653	Puromycin (USAN)		Antibiotic	Antineoplastic	Antiprotozoal (Trypanosoma)	Protein biosynthesis inhibitor					0
D05655	Puromycin hydrochloride (USAN) Puromycin dihydrochloride		Antibiotic	Antineoplastic	Antiprotozoal (Trypanosoma)	Protein biosynthesis inhibitor					0
D05656	Pyrabrom (USAN)		Antiallergic								0
D05657	Pyrantel tartrate (USP)		Anthelmintic								0
D05658	Pyrazofurin (USAN) Pirazofurin (INN)		Antineoplastic	Antimetabolite							0
D05659	Pyrethrum extract (USP) Chrysanthemum cinerariaefolium extract		Pediculicide								0
D05660	Pyrilamine maleate (USP)		Antiallergic	H1 receptor antagonist							0
D05661	Pyrinoline (USAN/INN)		Antiarrhythmic	Cardiac depressant							0
D05662	Pyrithione sodium (USAN)		Antibacterial (topical)								0
D05663	Pyrovalerone hydrochloride (USAN)		Stimulant (central)	Noradrenaline and dopamine reuptake inhibitor							0
D05664	Pyroxamine maleate (USAN)		Antihistaminic								0
D05665	Pyrrocaine (USAN/INN)		Anesthetic (local)								0
D05666	Pyrroliphene hydrochloride (USAN)		Analgesic								0
D05667	Quadazocine mesylate (USAN)		Opioid receptor silent antagonist								0
D05668	Quazinone (USAN/INN)		Cardiotonic								0
D05669	Quazodine (USAN/INN)		Bronchodilator	Cardiotonic							0
D05670	Quazolast (USAN/INN)		Antiasthmatic	Mediator release inhibitor							0
D05671	Quiflapon sodium (USAN)		Antiasthmatic	Anti-inflammatory	Leukotriene synthesis inhibitor						0
D05672	Quinaldine blue (USAN/INN)		Diagnostic aid (obstetrics)								0
D05673	Quinazosin hydrochloride (USAN)		Antihypertensive								0
D05674	Quinbolone (USAN/INN)		Anabolic	Androgen receptor agonist							0
D05675	Quindecamine acetate (USAN)		Antibacterial								0
D05676	Quindonium bromide (USAN/INN)		Antiarrhythmic	Cardiac depressant							0
D05677	Quinelorane hydrochloride (USAN)		Antihypertensive	Antiparkinsonian							0
D05678	Quinetolate (USAN/INN)		Smooth muscle relaxant								0
D05679	Quingestanol acetate (USAN)		Contraceptive	Progesterone receptor agonist							0
D05680	Quingestrone (USAN/INN)		Contraceptive								0
D05681	Quinine ascorbate (USAN) Quinine biascorbate		Smoking cessation adjunct								0
D05682	Quinpirole hydrochloride (USAN)		Antihypertensive								0
D05683	Quinterenol sulfate (USAN)		Bronchodilator								0
D05684	Quinuclium bromide (USAN)		Antihypertensive								0
D05685	Quipazine maleate (USAN)		Antidepressant	Oxytocic	Serotonin 5-HT3 receptor agonist						0
D05687	Racephenicol (USAN/INN)		Antibacterial	Protein biosynthesis inhibitor							0
D05691	Ractopamine hydrochloride (USP)		Growth stimulant (veterinary)								0
D05692	Radafaxine hydrochloride (USAN)		Antianxiety	Antidepressant	Noradrenaline and dopamine reuptake inhibitor						0
D05693	Rafoxanide (USAN/INN)		Anthelmintic								0
D05694	Ralitoline (USAN/INN)		Anticonvulsant								0
D05695	Raluridine (USAN) 935U-83		Antiviral	Reverse transcriptase inhibitor							0
D05696	Ramoplanin (USAN/INN)		Antibacterial	Cell wall biosynthesis inhibitor							0
D05698	Ranimycin (USAN/INN)		Antibacterial								0
D05699	Ranitidine bismuth citrate (USAN)		Anti-ulcerative	H2 receptor antagonist							0
D05702	Ranpirnase (USAN)		Antineoplastic	Ribonuclease							0
D05703	Rapacuronium bromide (USAN/INN)		Neuromuscular blocking agent								0
D05704	Rasburicase (USAN/INN) Rasburicase (genetical recombination) (JAN)		Uricolytic								0
D05705	Rauwolfia serpentina (USP) Rauwolfia extract		Antihypertensive								0
D05706	Raxibacumab (USAN/INN)		Anti-anthrax	Antitoxin							0
D05707	Rayon, purified (USP) Rayon		Surgical aid								0
D05708	Recainam hydrochloride (USAN)		Antiarrhythmic	Cardiac depressant	Sodium channel blocker						0
D05709	Recainam tosylate (USAN)		Antiarrhythmic	Cardiac depressant							0
D05710	Reclazepam (USAN/INN)		Sedative-hypnotic								0
D05711	Regadenoson (USAN) Regadenoson hydrate (JAN)		Vasodilator (coronary)	Adenosine A2a receptor agonist							0
D05712	Regramostim (USAN/INN)		Antineutropenic	Hematopoietic stimulant	Granulocyte-macrophage colony stimulating factor (GM-CSF)						0
D05713	Relomycin (USAN/INN)		Antibacterial								0
D05714	Remacemide hydrochloride (USAN)		Anticonvulsant	Neuroprotectant	NMDA receptor antagonist						0
D05715	Remiprostol (USAN/INN)		Anti-ulcerative								0
D05716	Repifermin (USAN/INN)		Anti-inflammatory	Wound healing							0
D05717	Repromicin (USAN/INN)		Antibacterial								0
D05718	Reproterol hydrochloride (USAN)		Bronchodilator	beta2-Adrenergic receptor agonist							0
D05719	Resocortol butyrate (USAN)		Anti-inflammatory (topical)	Glucocorticoid receptor agonist							0
D05720	Retapamulin (USAN/INN)		Antibiotic	Protein biosynthesis inhibitor							0
D05721	Reteplase (USAN/INN)		Thrombolytic	Tissue plasminogen activator (t-PA)							0
D05722	Revaprazan hydrochloride (USAN)		Anti-ulcerative	Acid pump antagonist							0
D05723	Rho(D) immune globulin (USP) Rhodium immune human globulin		Immunizing agent (passive)								0
D05724	Ribaminol (USAN/INN)		Nootropic								0
D05726	Riboprine (USAN/INN)		Antineoplastic	Antimetabolite							0
D05727	Ridogrel (USAN/INN)		Antithrombotic	Thromboxane A2 (TXA2) receptor antagonist	Thromboxane synthetase inhibitor						0
D05728	Rilapladib (USAN)		Anti-atherosclerotic	Lipoprotein-associated phospholipase A2 (LP-PLA2) inhibitor							0
D05729	Rimexolone (USP/INN)		Anti-inflammatory	Glucocorticoid receptor agonist							0
D05730	Rimiterol hydrobromide (USAN)		Bronchodilator	beta2-Adrenergic receptor agonist							0
D05732	Rioprostil (USAN/INN)		Antisecretory (gastric acid)	Prostaglandin E2 receptor agonist							0
D05733	Ripazepam (USAN/INN)		Minor tranquilizer								0
D05734	Rismorelin porcine (USAN)		Growth hormone secretagogue receptor (GHSR) agonist								0
D05735	Risocaine (USAN)		Anesthetic (local)								0
D05736	Risotilide hydrochloride (USAN)		Antiarrhythmic	Cardiac depressant							0
D05737	Ristianol phosphate (USAN)		Immunomodulator								0
D05738	Ritanserin (USAN/INN)		Antimigraine	Antipsychotic	Serotonin receptor antagonist						0
D05739	Rivoglitazone (USAN/INN)		Antidiabetic	Peroxisome proliferator-activated receptor (PPAR) gamma agonist							0
D05740	Rizatriptan sulfate (USAN)		Antimigraine	Vasoconstrictor	Serotonin receptor agonist						0
D05742	Rocastine hydrochloride (USAN)		Antihistaminic	H1 receptor antagonist							0
D05743	Rodocaine (USAN)		Anesthetic (local)								0
D05744	Roflumilast (JAN/USAN/INN)		Antiasthmatic	Phosphodiesterase IV inhibitor							0
D05745	Roflurane (USAN/INN)		Anesthetic (inhalation)								0
D05746	Rogletimide (USAN/INN)		Antineoplastic	Estrogen biosynthesis inhibitor							0
D05747	Roletamide (USAN/INN)		Sedative-hypnotic								0
D05748	Rolgamidine (USAN/INN)		Antidiarrheal								0
D05749	Rolicyprine (USAN/INN)		Antidepressant								0
D05750	Rolodine (USAN)		Skeletal muscle relaxant								0
D05751	Romazarit (USAN/INN)		Anti-inflammatory	Antirheumatic							0
D05752	Ronidazole (USAN)		Antiprotozoal								0
D05753	Ronnel (USAN) Fenclofos (INN)		Insecticide								0
D05754	Ropitoin hydrochloride (USAN)		Antiarrhythmic	Cardiac depressant							0
D05755	Ropizine (USAN/INN)		Anticonvulsant								0
D05756	Roquinimex (USAN/INN)		Angiogenesis inhibitor	Immunomodulator	Biological response modifier						0
D05757	Rosaramicin (USAN/INN)		Antibacterial								0
D05758	Rosaramicin butyrate (USAN)		Antibacterial								0
D05759	Rosaramicin propionate (USAN)		Antibacterial								0
D05760	Rosaramicin sodium phosphate (USAN)		Antibacterial								0
D05761	Rosaramicin stearate (USAN)		Antibacterial								0
D05762	Rose bengal sodium I 125 (USAN)		Radioactive agent								0
D05763	Rose bengal sodium I 131 (USP)		Diagnostic aid (hepatic function determination)	Radioactive agent							0
D05764	Rose oil (NF)		Pharmaceutic aid (perfume)								0
D05765	Rose water, strong (NF) Rose water , stronger (NF)		Pharmaceutic aid (perfume)								0
D05766	Rostaporfin (USAN/INN)		Aging-related macular degeneration therapeutic agent	Antineoplastic	Photosensitizer						0
D05767	Rotigaptide (USAN)		Antiarrhythmic								0
D05768	Rotigotine (JAN/USAN/INN)		Antiparkinsonian	Dopamine D2 receptor agonist							0
D05769	Rotoxamine (USAN/INN)		Antihistaminic								0
D05770	Roxadimate (USAN/INN)		Ultraviolet screen								0
D05771	Roxarsone (USP/INN)		Antibacterial								0
D05772	Roxifiban acetate (USAN)		Antithrombotic	Platelet aggregation inhibitor	Glycoprotein IIb/IIIa receptor antagonist						0
D05773	Rubidium chloride Rb 82 (USP)		Diagnostic aid (cardiac disease)	Radioactive agent							0
D05774	Rubidium chloride Rb 86 (USAN)		Radioactive agent								0
D05775	Rufinamide (JAN/USP/INN)		Antiepileptic								0
D05776	Rupintrivir (USAN/INN)		Antiviral	Protease inhibitor							0
D05777	Ruplizumab (USAN/INN)		Antithrombocytopenia	Immunosuppressant	Anti-CD154 antibody	Anti-CD40 ligand antibody					0
D05778	Rutamycin (USAN/INN)		Antifungal								0
D05779	Sabcomeline hydrochloride (USAN)		Dementia therapeutic adjunct	Muscarinic acetylcholine receptor agonist							0
D05780	Sabeluzole (USAN/INN)		Anticonvulsant	Antihypoxic							0
D05781	Saccharin calcium (USP) Calcium saccharin hydrate		Sweetener (non-nutritive)								0
D05782	Sacrosidase (USAN)		Enzyme replacement (sucrase-isomaltase)								0
D05784	Safingol (USAN/INN)		Antineoplastic	Antipsoriatic	Protein kinase C inhibitor						0
D05785	Safingol hydrochloride (USAN)		Antineoplastic	Antipsoriatic	Protein kinase C inhibitor						0
D05786	Salantel (USAN/INN)		Anthelmintic (veterinary)								0
D05787	Salcaprozate sodium (USAN)		Oral absorption promoter								0
D05788	Salcolex (USAN) Salcolex tetrahydrate		Analgesic	Anti-inflammatory	Antipyretic						0
D05789	Salethamide maleate (USAN)		Analgesic								0
D05791	Salicylate meglumine (USAN)		Analgesic	Antirheumatic							0
D05793	Salnacedin (USAN/INN)		Anti-inflammatory (topical)								0
D05794	Salts, rehydration (USP)		Electrolyte								0
D05795	Samarium Sm 153 lexidronam pentasodium (USAN) Samarium (153Sm) lexidronam sodium (JAN)		Antineoplastic	Radioactive agent							0
D05796	Sancycline (USAN/INN)		Antibacterial								0
D05797	Sanfetrinem cilexetil (USAN)		Antibacterial								0
D05798	Sanfetrinem sodium (USAN)		Antibacterial								0
D05799	Sanguinarium chloride (USAN/INN)		Antibacterial	Antifungal	Anti-inflammatory						0
D05800	Saperconazole (USAN/INN)		Antifungal								0
D05801	Saprisartan potassium (USAN)		Antihypertensive	Angiotensin II receptor antagonist							0
D05802	Sarafloxacin hydrochloride (USAN)		Antibacterial	Nucleic acid biosynthesis inhibitor							0
D05803	Sargramostim (USP/INN) 1438 (genetical recombination) (JAN)		Antineutropenic	Hematopoietic stimulant	Granulocyte-macrophage colony stimulating factor (GM-CSF)						0
D05804	Sarizotan hydrochloride (USAN) EMD 128130		Antiparkinsonian								0
D05805	Sarmoxicillin (USAN/INN)		Antibacterial	Cell wall biosynthesis inhibitor							0
D05806	Sarpicillin (USAN)		Antibacterial	Cell wall biosynthesis inhibitor							0
D05807	Satraplatin (USAN/INN)		Antineoplastic	Cell growth inhibitor							0
D05808	Schick test control (USP XXX)		Diagnostic aid (dermal reactivity indicator)								0
D05809	Scopafungin (USAN)		Antibacterial	Antifungal							0
D05810	Seclazone (USAN/INN)		Anti-inflammatory	Uricosuric							0
D05811	Sedecamycin (USAN/INN)		Antibacterial (veterinary)	Protein biosynthesis inhibitor							0
D05812	Seglitide acetate (USAN)		Antidiabetic	Somatostatin receptor antagonist							0
D05813	Selamectin (USAN/INN)		Antiparasitic (veterinary)								0
D05815	Selenium sulfide (USP)		Antifungal								0
D05817	Seletracetam (USAN/INN)		Anticonvulsant	Antiepileptic	Synaptic vesicle modulator						0
D05818	Selodenoson (USAN/INN)		Antiarrhythmic	Adenosine A1 receptor agonist							0
D05819	Semaxanib (USAN/INN)		Antineoplastic	Angiogenesis inhibitor	Receptor tyrosine kinase inhibitor						0
D05820	Semduramicin (USAN/INN)		Coccidiostat								0
D05821	Semparatide acetate (USAN) Semparatide acetate hydrate		Osteoporosis agent	Osteogenesis stimulant							0
D05822	Semustine (USAN/INN)		Antineoplastic	Alkylating agent							0
D05824	Sepazonium chloride (USAN/INN)		Anti-infective (topical)								0
D05825	Seprilose (USAN/INN)		Antirheumatic								0
D05826	Seproxetine hydrochloride (USAN)		Antidepressant								0
D05827	Seractide acetate (USAN) Seractide acetate hydrate		Melanocortin 2 receptor agonist								0
D05828	Serazapine hydrochloride (USAN)		Antianxiety								0
D05829	Sergolexole maleate (USAN)		Antimigraine	Serotonin 5-HT2 receptor antagonist							0
D05830	Sermetacin (USAN/INN)		Anti-inflammatory								0
D05831	Sevirumab (USAN/INN)		Antiviral								0
D05832	Sibenadet hydrochloride (USAN)		Bronchodilator	beta2-Adrenergic receptor agonist	Dopamine D2 receptor agonist						0
D05833	Sibopirdine (USAN/INN)		Dementia therapeutic agent								0
D05834	Sibrafiban (USAN/INN)		Antithrombotic	Platelet aggregation inhibitor	Glycoprotein IIb/IIIa receptor antagonist						0
D05837	Silandrone (USAN/INN)		Anabolic	Androgen receptor agonist							0
D05838	Silica, dental-type (NF)		Pharmaceutic aid								0
D05840	Silver nitrate, toughened (USP)		Caustic								0
D05842	Simotaxel (USAN) MST 997		Antineoplastic								0
D05843	Simtrazene (USAN/INN)		Antineoplastic								0
D05844	Sinapultide (USAN/INN)		Pulmonary surfactant								0
D05845	Sincalide (USAN/INN) Cholecystokinin-pancreozymin		Choleretic								0
D05846	Sinefungin (USAN/INN)		Antifungal								0
D05847	Siplizumab (USAN/INN)		Immunosuppressant	Anti-CD2 antibody							0
D05848	Sitogluside (USAN/INN) Eleutheroside A beta-Sitosterol glucoside Daucosterol		Prostatic hyperplasia treatment								0
D05849	Soda lime (NF)		Carbon dioxide absorbent								0
D05850	Sodium acetate C 11 (USP)		Diagnostic aid	Radioactive agent							0
D05851	Sodium amylosulfate (USAN)		Anti-ulcerative (duodenal)								0
D05852	Sodium arsenate As 74 (USAN)		Radioactive agent								0
D05856	Sodium dehydroacetate (NF)		Pharmaceutic aid (antimicrobial preservative)								0
D05858	Sodium ethasulfate (USAN) Sodium etasulfate (INN)		Detergent								0
D05859	Sodium ferric gluconate complex (USAN)		Hematinic	Supplement (iron)							0
D05860	Sodium fluoride F 18 (USP)		Diagnostic aid	Radioactive agent							0
D05861	Sodium formaldehyde sulfoxylate (NF) Sodium formaldehyde sulfoxylate anhydorous		Pharmaceutic aid (preservative)								0
D05863	Sodium iodide I 125 (USAN) Sodium iodide (125I) (INN)		Diagnostic aid	Radioactive agent							0
D05864	Sodium monofluorophosphate (USP)		Dental caries prophylactic								0
D05868	Sodium phenylbutyrate (JAN/USP)		Antihyperammonemic								0
D05869	Sodium phosphate, dibasic (USP)		Laxative								0
D05870	Sodium phosphate P 32 (USP)		Antineoplastic	Diagnostic aid (neoplasm)	Radioactive agent						0
D05871	Sodium polyphosphate (USAN)		Pharmaceutic aid								0
D05872	Sodium propionate (NF) Sodium propionate hydrate		Pharmaceutic aid (preservative)								0
D05873	Sodium pyrophosphate (USAN)		Pharmaceutic aid								0
D05874	Sodium starch glycolate (JP18/NF) Sodium carboxymethylstarch		Pharmaceutic aid (tablet excipient)								0
D05875	Sodium stearate (NF)		Pharmaceutic aid (emulsifying	stiffening)							0
D05876	Sodium stearyl fumarate (NF) Pruv		Pharmaceutic aid (tablet and capsule lubricant)								0
D05878	Sodium sulfate S 35 (USAN)		Radioactive agent								0
D05879	Solabegron hydrochloride (USAN)		Antidiabetic	Overactive bladder agent	beta3-Adrenergic receptor agonist						0
D05880	Solypertine tartrate (USAN)		Antipsychotic								0
D05881	Somagrebove (USAN/INN)		Galactopoietic (veterinary)								0
D05882	Somalapor (USAN/INN)		Growth hormone (porcine)								0
D05883	Somantadine hydrochloride (USAN)		Antiviral								0
D05884	Somatrem (USAN) Somatrem (genetical recombination) (JAN)		Growth hormone (GH) receptor agonist								0
D05885	Somavubove (USAN/INN)		Galactopoietic (veterinary)								0
D05886	Somenopor (USAN/INN)		Growth hormone (porcine)								0
D05887	Sometribove (USAN/INN)		Growth stimulant (veterinary)								0
D05888	Sometripor (USAN/INN)		Growth stimulant (veterinary)								0
D05889	Somfasepor (USAN/INN)		Growth stimulant (veterinary)								0
D05890	Somidobove (USAN/INN)		Galactopoietic (veterinary)								0
D05891	Sonepiprazole mesylate (USAN)		Antipsychotic	Dopamine D4 receptor antagonist							0
D05892	Sorbic acid (NF)		Pharmaceutic aid (antimicrobial preservative)								0
D05893	Sorbinil (USAN/INN)		Antidiabetic	Aldose reductase inhibitor							0
D05894	Sorbitan laurate (INN) Sorbitan monolaurate (NF)		Pharmaceutic aid (surfactant)								0
D05895	Sorbitan oleate (INN) Sorbitan monooleate (NF)		Pharmaceutic aid (surfactant)								0
D05896	Sorbitan palmitate (INN) Sorbitan monopalmitate (NF)		Pharmaceutic aid (surfactant)								0
D05897	Sorbitan stearate (INN) Sorbitan monostearate (NF)		Pharmaceutic aid (surfactant)								0
D05898	Sorbitan trioleate (INN/NF)		Pharmaceutic aid (surfactant)								0
D05899	Sorbitan tristearate (USAN/INN)		Pharmaceutic aid (surfactant)								0
D05900	Timoprazole (INN)		Antisecretory (gastric acid)	Proton pump inhibitor							0
D05901	Picoprazole (INN)		Antisecretory (gastric acid)	Proton pump inhibitor							0
D05902	Soterenol hydrochloride (USAN)		Bronchodilator	beta2-Adrenergic receptor agonist							0
D05903	Sotirimod (USAN)		Antineoplastic	Antiviral							0
D05904	Sparfosate sodium (USAN)		Antineoplastic								0
D05905	Sparsomycin (USAN/INN)		Antineoplastic								0
D05906	Leminoprazole (INN)		Anti-ulcerative	Proton pump inhibitor							0
D05907	Spiradoline mesylate (USAN)		Analgesic								0
D05909	Spirogermanium hydrochloride (USAN)		Antineoplastic								0
D05910	Spiromustine (USAN/INN)		Antineoplastic	Alkylating agent							0
D05911	Spiroplatin (USAN/INN)		Antineoplastic	Cell growth inhibitor							0
D05912	Spiroxasone (USAN/INN)		Diuretic	Aldosterone antagonist							0
D05913	Sprodiamide (USAN/INN)		Diagnostic aid (paramagnetic)								0
D05914	Squalamine lactate (USAN) Squalamine lactate hydrate		Antineoplastic	Angiogenesis inhibitor							0
D05915	Squalane (NF)		Pharmaceutic aid (vehicle	oleaginous)							0
D05916	Stallimycin hydrochloride (USAN)		Antibacterial								0
D05917	Stamulumab (USAN)		Myostatin inhibitor								0
D05918	Stannous chloride (NF) Stannous chloride dihydrate		Pharmaceutic aid								0
D05919	Stannous fluoride (USP)		Dental caries prophylactic								0
D05920	Stannous pyrophosphate (USAN)		Diagnostic aid (skeletal imaging)								0
D05921	Stannous sulfur colloid (USAN)		Diagnostic aid (bone	liver	and spleen imaging)						0
D05922	Stannsoporfin (USAN/INN)		Antihyperbilirubinemia								0
D05923	Statolon (USAN) Vistatolon (INN)		Antiviral								0
D05924	Steffimycin (USAN/INN)		Antibacterial (tuberculostatic)								0
