## Supplemental Table1 for "The use of text mining to obtain a historical overview of research on therapeutic drug monitoring" (part 2 of 2)

### Sheet: Sheet1 (continued)
Supplemental Table 1. PubMed search results for each drug
D05925	Stenbolone acetate (USAN)		Anabolic								0
D05926	Stilbazium iodide (USAN/INN)		Anthelmintic								0
D05927	Stilonium iodide (USAN/INN)		Antispasmodic								0
D05928	Stiripentol (JAN/USAN/INN)		Anticonvulsant	Antiepileptic							0
D05929	Stirofos (USAN)		Insecticide (veterinary)								0
D05930	Streptonicozid (USAN)		Antibacterial								0
D05931	Streptonigrin (USAN) Rufocromomycin (INN)		Antineoplastic								0
D05933	Strontium chloride Sr 85 (USAN)		Radioactive agent								0
D05934	Strontium nitrate Sr 85 (USAN)		Radioactive agent								0
D05935	Sucrose octaacetate (NF)		Pharmaceutic aid (alcohol denaturant)								0
D05936	Sucrosofate potassium (USAN) Sucrosofate potassium heptahydrate		Anti-ulcerative								0
D05937	Sudoxicam (USAN/INN)		Anti-inflammatory								0
D05939	Sufotidine (USAN/INN)		Anti-ulcerative	H2 receptor antagonist							0
D05941	Sulamserod hydrochloride (USAN)		Prokinetic	Serotonin receptor antagonist							0
D05942	Sulazepam (USAN/INN)		Minor tranquilizer								0
D05943	Sulbenox (USAN/INN)		Growth stimulant (veterinary)								0
D05944	Sulesomab (USAN/INN)		Diagnostic								0
D05945	Sulfabenz (USAN/INN)		Antibacterial	Coccidiostat (for poultry)							0
D05946	Sulfabenzamide (USP/INN)		Antibacterial								0
D05947	Sulfacetamide (USP/INN)		Antibacterial	Folic acid biosynthesis inhibitor							0
D05948	Sulfachlorpyridazine (USP/INN)		Antibacterial (veterinary)								0
D05949	Sulfadiazine sodium (USP)		Antibacterial	Folic acid biosynthesis inhibitor							0
D05950	Sulfanilate zinc (USAN) Sulfanilate zinc tetrahydrate		Antibacterial								0
D05951	Sulfanitran (USAN/INN)		Antibacterial	Coccidiostat (for poultry)							0
D05952	Sulfaquinoxaline (USP/INN)		Coccidiostat (veterinary)	Folic acid biosynthesis inhibitor							0
D05953	Sulfasomizole (USAN/INN)		Antibacterial								0
D05954	Sulfazamet (USAN/INN)		Antibacterial								0
D05955	Sulfinalol hydrochloride (USAN)		Antihypertensive								0
D05956	Sulfisoxazole acetyl (USP) Acetylsulfisoxazole (JAN)		Antibacterial								0
D05957	Sulfisoxazole diolamine (USAN) Sulfafurazole diolamine		Antibacterial	Folic acid biosynthesis inhibitor							0
D05959	Sulfomyxin (USAN/INN)		Antibacterial								0
D05960	Sulfonterol hydrochloride (USAN)		Bronchodilator								0
D05961	Sulfur dioxide (NF)		Pharmaceutic aid (antioxidant)								0
D05962	Sulfur hexafluoride (USAN)		Diagnostic aid (ultrasound contrast medium)								0
D05964	Sulisobenzone (USP/INN)		Ultraviolet screen								0
D05965	Sulmarin (USAN/INN)		Hemostatic								0
D05966	Sulnidazole (USAN/INN)		Antiprotozoal (trichomonas)								0
D05967	Suloctidil (USAN/INN)		Vasodilator (peripheral)								0
D05968	Sulofenur (USAN/INN)		Antineoplastic								0
D05969	Sulopenem (USAN/INN)		Antibacterial								0
D05970	Sulotroban (USAN/INN)		Antithrombotic	Thromboxane A2 (TXA2) receptor antagonist							0
D05971	Suloxifen oxalate (USAN)		Bronchodilator								0
D05972	Sultamicillin (USAN/INN)		Antibacterial	Cell wall biosynthesis inhibitor	beta-Lactamase inhibitor						0
D05973	Sumarotene (USAN/INN)		Keratolytic								0
D05974	Suncillin sodium (USAN)		Antibacterial	Cell wall biosynthesis inhibitor							0
D05975	Suproclone (USAN/INN)		Sedative-hypnotic								0
D05977	Surfomer (USAN/INN)		Antihyperlipidemic								0
D05978	Surgibone (USAN)		Prosthetic aid (internal bone splint)								0
D05979	Suricainide maleate (USAN)		Antiarrhythmic	Cardiac depressant							0
D05980	Suritozole (USAN/INN)		Antidepressant								0
D05981	Suronacrine maleate (USAN)		Nootropic	Acetylcholinesterase inhibitor							0
D05982	Sutilains (USAN/INN)		Enzyme (proteolytic)								0
D05983	Suture, adsorbable surgical (USP)		Surgical aid								0
D05984	Suxemerid sulfate (USAN)		Antitussive								0
D05985	Symclosene (USAN/INN) Trichloroisocyanuric acid		Anti-infective (topical)								0
D05987	Synthetic conjugated estrogens, B (USAN)		Replenisher (estrogen)	Estrogen receptor agonist							0
D05988	Tacedinaline (USAN/INN)		Antineoplastic	Histone deacetylase inhibitor							0
D05989	Talabostat (USAN/INN)		Antineoplastic	Hematopoietic stimulant	Dipeptidyl peptidase inhibitor						0
D05990	Talabostat mesylate (USAN)		Antineoplastic	Hematopoietic stimulant	Dipeptidyl peptidase inhibitor						0
D05991	Talactoferrin alfa (USAN/INN)		Antibacterial	Anti-inflammatory	Antineoplastic	Antiviral					0
D05992	Taleranol (USAN/INN) beta-Zearalanol		Anabolic	Food additive (veterinary)							0
D05993	Talisomycin (USAN/INN)		Antineoplastic								0
D05994	Talizumab (USAN/INN)		Antiallergic	Immunosuppressant	Anti-IgE antibody						0
D05995	Talmetacin (USAN/INN)		Analgesic	Anti-inflammatory	Antipyretic						0
D05996	Talnetant hydrochloride (USAN)		Tachykinin receptor 3 antagonist								0
D05997	Talopram hydrochloride (USAN)		Potentiator (catecholamine)	Selective noradrenaline reuptake inhibitor (NRI)							0
D05998	Talosalate (USAN/INN)		Analgesic	Anti-inflammatory							0
D05999	Talotrexin ammonium (USAN)		Antineoplastic	Antimetabolite							0
D06000	Talsaclidine fumarate (USAN)		Dementia therapeutic agent	Muscarinic acetylcholine receptor M1 agonist							0
D06001	Taltobulin (USAN/INN)		Antineoplastic	Tubulin polymerization inhibitor							0
D06002	Tameridone (USAN/INN)		Sedative (veterinary)								0
D06003	Tanaproget (USAN/INN)		Contraceptive (oral)	Progesterone receptor agonist							0
D06004	Tandamine hydrochloride (USAN)		Antidepressant								0
D06005	Tandutinib (USAN/INN)		Antineoplastic	Receptor tyrosine kinase inhibitor							0
D06006	Tape, adhesive (USP)		Surgical aid								0
D06008	Tariquidar (USAN/INN)		Antineoplastic	P-Glycoprotein inhibitor							0
D06009	Tasidotin hydrochloride (USAN)		Antineoplastic	Tubulin depolymerization inhibitor							0
D06010	Tasosartan (USAN/INN)		Antihypertensive	Angiotensin II receptor antagonist							0
D06011	Tazadolene succinate (USAN)		Analgesic								0
D06012	Tazifylline hydrochloride (USAN)		Antihistaminic	H1 receptor antagonist							0
D06013	Tazofelone (USAN/INN)		Anti-inflammatory								0
D06014	Tazolol hydrochloride (USAN)		Cardiotonic	beta-Adrenergic receptor agonist/antagonist							0
D06015	Tazomeline citrate (USAN)		Dementia therapeutic agent	Muscarinic acetylcholine receptor agonist							0
D06016	Tebanicline tosylate (USAN)		Analgesic	Nicotinic acetylcholine receptor partial agonist							0
D06017	Tebufelone (USAN/INN)		Analgesic	Anti-inflammatory							0
D06018	Tebuquine (USAN/INN)		Antimalarial								0
D06019	Tecadenoson (USAN/INN)		Antiarrhythmic	Adenosine A1 receptor agonist							0
D06020	Tecalcet hydrochloride (USAN)		Antihypercalcemia	Antihyperparathyroidism	Calcium sensing receptor allosteric modulator						0
D06021	Tecastemizole (USAN/INN)		Anti-inflammatory	H1 receptor antagonist							0
D06025	Technetium Tc 99m albumin microaggregated (USAN)		Diagnostic aid (lung imaging)	Radioactive agent							0
D06026	Technetium Tc 99m antimony trisulfide colloid (USAN)		Diagnostic aid	Radioactive agent							0
D06027	Technetium Tc 99m apcitide (USP)		Diagnostic aid (vascular disorders)	Radioactive agent							0
D06028	Technetium Tc 99m arcitumomab (USP)		Diagnostic	Radioactive agent	Anti-CEA antibody						0
D06029	Technetium Tc 99m bicisate (USP)		Diagnostic aid (brain imaging)	Radioactive agent							0
D06030	Technetium Tc 99m depreotide (USP)		Radioactive agent								0
D06031	Technetium Tc 99m disofenin (USP)		Diagnostic aid (hepatobiliary function determination)	Radioactive agent							0
D06032	Technetium Tc 99m etidronate (USP)		Diagnostic aid	Radioactive agent							0
D06033	Technetium Tc 99m fanolesomab (USP)		Diagnostic aid								0
D06034	Technetium Tc 99m furifosmin (USAN)		Diagnostic aid (cardiac disease)	Radioactive agent							0
D06035	Technetium Tc 99m gluceptate (USP)		Radioactive agent								0
D06036	Technetium Tc 99m lidofenin (USP)		Radioactive agent								0
D06037	Technetium Tc 99m mebrofenin (USP)		Radioactive agent								0
D06038	Technetium Tc 99m medronate disodium (USAN)		Radioactive agent								0
D06040	Technetium Tc 99m nitridocade (USAN)		Diagnostic (coronary artery disease)								0
D06041	Technetium Tc 99m oxidronate (USP)		Diagnostic aid (skeletal imaging)	Radioactive agent							0
D06046	Technetium Tc 99m red blood cells (USP)		Diagnostic aid (blood pool imaging)	Radioactive agent							0
D06047	Technetium Tc 99m siboroxime (USAN)		Diagnostic aid (brain imaging)	Radioactive agent							0
D06048	Technetium Tc 99m sulfur colloid (USP)		Diagnostic aid	Radioactive agent							0
D06049	Technetium Tc 99m teboroxime (USAN)		Diagnostic aid (radiopaque medium	cardiac perfusion)							0
D06051	Teclozan (USAN/INN)		Amebicide								0
D06052	Tecogalan sodium (USAN)		Antineoplastic (adjunct)	Angiogenesis inhibitor							0
D06053	Teduglutide (USAN/INN) Teduglutide (genetical recombination) (JAN)		Mucosal growth promotor	Glucagon-like peptide 2 receptor agonist							0
D06054	Tefibazumab (USAN/INN)		Antibacterial	Cell adhesion molecule inhibitor							0
D06055	Teflurane (USAN/INN)		Anesthetic (inhalation)								0
D06056	Tegaserod (USAN/INN)		Prokinetic	Serotonin receptor agonist							0
D06057	Telavancin hydrochloride (USAN) (abbr) TLV		Antibacterial	Cell wall biosynthesis inhibitor							0
D06058	Telbermin (USAN/INN)		Anti-ulcerative (foot)								0
D06059	Teloxantrone hydrochloride (USAN)		Antineoplastic	Topoisomerase II inhibitor							0
D06060	Teludipine hydrochloride (USAN)		Antihypertensive	Calcium channel blocker							0
D06061	Tematropium methylsulfate (USAN) Tematropium metilsulfate (INN)		Antiasthmatic	Muscarinic acetylcholine receptor antagonist							0
D06062	Temefos (USAN/INN)		Ectoparasiticide (veterinary)	Acetylcholinesterase inhibitor							0
D06063	Temelastine (USAN/INN)		Antihistaminic	H1 receptor antagonist							0
D06064	Temocillin (USAN)		Antibacterial	Cell wall biosynthesis inhibitor							0
D06065	Temodox (USAN)		Antibacterial	Growth stimulant (veterinary)							0
D06066	Temoporfin (USAN/INN)		Antineoplastic	Photosensitizer							0
D06068	Temsirolimus (JAN/USAN/INN)		Antineoplastic	mTOR inhibitor							0
D06069	Temurtide (USAN/INN)		Vaccine adjuvant								0
D06071	Teneliximab (USAN/INN)		Immunosuppressant	Anti-CD40 antibody							0
D06072	Tenidap (USAN/INN)		Anti-inflammatory								0
D06073	Tenidap sodium (USAN)		Anti-inflammatory								0
D06075	Tepoxalin (USAN/INN)		Antipsoriatic								0
D06076	Teprotide (USAN/INN)		Antihypertensive	Angiotensin-converting enzyme inhibitor							0
D06077	Terbogrel (USAN/INN)		Platelet aggregation inhibitor	Thromboxane A2 (TXA2) receptor antagonist	Thromboxane A2 (TXA2) synthase inhibitor						0
D06079	Teroxalene hydrochloride (USAN)		Antischistosomal								0
D06080	Teroxirone (USAN)		Antineoplastic								0
D06081	Terpin hydrate (USP) Terpin monohydrate		Expectorant								0
D06082	Tesicam (USAN)		Anti-inflammatory								0
D06083	Tesimide (USAN/INN)		Anti-inflammatory								0
D06084	Tesmilifene hydrochloride (USAN)		Antineoplastic	Antihistaminic							0
D06085	Testosterone ketolaurate (USAN/INN)		Replenisher (androgen)	Androgen receptor agonist							0
D06086	Testosterone phenylacetate (USAN)		Replenisher (androgen)	Androgen receptor agonist							0
D06087	Testosterone undecanoate (USAN)		Osteoporosis agent	Replenisher (androgen)	Androgen receptor agonist						0
D06088	Tetanus antitoxin TAT		Antitoxin								0
D06091	Tetramisole hydrochloride (USAN)		Anthelmintic								0
D06092	Tetraxetan (USAN) DOTA acid		Chelating agent								0
D06093	Tetrazolast meglumine (USAN) Tetrazolast meglumine monohydrate		Antiallergic	Antiasthmatic							0
D06094	Tetrofosmin (JAN/USAN/INN)		Diagnostic (ventricular function determination)								0
D06095	Tetronasin sodium (USAN)		Growth stimulant (veterinary)								0
D06096	Tetroquinone (USAN/INN)		Keratolytic (systemic)								0
D06097	Tetroxoprim (USAN/INN)		Antibacterial	Folic acid biosynthesis inhibitor							0
D06098	Tetracycline metaphosphate (JAN) Tetracycline phosphate complex		Antibacterial	Protein biosynthesis inhibitor							0
D06099	Tetrydamine (USAN) Tetridamine (INN)		Analgesic	Anti-inflammatory							0
D06100	Tezacitabine (USAN) Tezacitabine monohydrate		Antineoplastic	Antimetabolite							0
D06101	Thenium closylate (USAN)		Anthelmintic (veterinary)								0
D06102	Theofibrate (USAN) Etofylline clofibrate (INN)		Antihyperlipidemic	Triglyceride synthesis inhibitor	Peroxisome proliferator-activated receptor (PPAR) alpha agonist						0
D06105	Thiamiprine (USAN/INN)		Antineoplastic	Antimetabolite							0
D06106	Thiamylal		Anesthetic (intravenous)								0
D06107	Thiazinamium chloride (USAN)		Antiallergic	Bronchodilator							0
D06108	Thimerfonate sodium (USAN) Sodium timerfonate (INN)		Anti-infective (topical)								0
D06110	Thiosalan (USAN/INN)		Disinfectant								0
D06112	Thiphenamil hydrochloride (USAN)		Smooth muscle relaxant								0
D06113	Thiphencillin potassium (USAN)		Antibacterial	Cell wall biosynthesis inhibitor							0
D06114	Thiram (USAN/INN) Tetramethylthiuram disulfide		Antifungal								0
D06115	Thozalinone (USAN) Tozalinone (INN)		Antidepressant								0
D06117	Thymopentin (USAN/INN)		Immunostimulant								0
D06119	Thyromedan hydrochloride (USAN)		Thyromimetic								0
D06120	Thyrotropin alfa (USAN/INN) Thyrotropin alfa (genetical recombination) (JAN) Thyrotropin human alfa (genetical recombination)		Diagnostic aid	Thyrotropin-releasing hormone receptor agonist							0
D06121	Thyroxine I 125 (USAN)		Diagnostic aid	Radioactive agent							0
D06122	Thyroxine I 131 (USAN)		Diagnostic aid	Radioactive agent							0
D06123	Tiacrilast (USAN/INN)		Antiallergic								0
D06124	Tiacrilast sodium (USAN) Tiacrilast sodium hydrate		Antiallergic								0
D06125	Tiamenidine (USAN/INN)		Antihypertensive								0
D06126	Tiamenidine hydrochloride (USAN)		Antihypertensive								0
D06127	Tiamulin (USP/INN)		Antibacterial (veterinary)	Protein biosynthesis inhibitor							0
D06128	Tiamulin fumarate (USP)		Antibacterial (veterinary)	Protein biosynthesis inhibitor							0
D06129	Tiapamil hydrochloride (USAN)		Vasodilator	Calcium channel blocker							0
D06130	Tiazofurin (USAN) Tiazofurine (INN)		Antineoplastic	Antimetabolite							0
D06131	Tiazuril (USAN/INN)		Coccidiostat (for poultry)								0
D06132	Tibenelast sodium (USAN)		Antiasthmatic	Bronchodilator							0
D06133	Tibric acid (USAN/INN)		Antihyperlipidemic								0
D06134	Tibrofan (USAN/INN)		Disinfectant								0
D06135	Ticabesone propionate (USAN)		Anti-inflammatory	Glucocorticoid receptor agonist							0
D06136	Ticarbodine (USAN)		Anthelmintic								0
D06137	Ticarcillin cresyl sodium (USAN)		Antibacterial	Cell wall biosynthesis inhibitor							0
D06138	Ticarcillin monosodium (USP) Ticarcillin monosodium hydrate		Antibacterial	Cell wall biosynthesis inhibitor							0
D06139	Ticlatone (USAN/INN)		Antifungal								0
D06140	Ticolubant (USAN/INN)		Antipsoriatic	Leukotriene B4 receptor antagonist							0
D06141	Tidembersat (USAN/INN)		Antimigraine								0
D06142	Tifacogin (USAN/INN)		Anticoagulant	Lipoprotein associated coagulation inhibitor							0
D06143	Tifurac sodium (USAN)		Analgesic								0
D06144	Tigemonam dicholine (USAN)		Antibacterial								0
D06145	Tigestol (USAN/INN)		Contraceptive								0
D06146	Tiletamine hydrochloride (USP)		Anesthetic	Anticonvulsant							0
D06147	Tilidine hydrochloride (USAN)		Analgesic	Opioid receptor agonist							0
D06148	Tilomisole (USAN/INN)		Immunomodulator								0
D06149	Tilorone hydrochloride (USAN)		Antiviral								0
D06150	Timcodar dimesylate (USAN)		Antineoplastic								0
D06151	Timefurone (USAN/INN)		Anti-atherosclerotic								0
D06152	Timobesone acetate (USAN)		Anti-inflammatory (topical)								0
D06153	Tinabinol (USAN/INN)		Antihypertensive								0
D06154	Tiodazosin (USAN/INN)		Antihypertensive								0
D06155	Tiodonium chloride (USAN/INN)		Antibacterial								0
D06156	Tiopinac (USAN/INN)		Analgesic	Anti-inflammatory	Antipyretic						0
D06157	Tiotidine (USAN/INN)		Anti-ulcerative	H2 receptor antagonist							0
D06158	Tioxidazole (USAN/INN)		Anthelmintic								0
D06159	Tipentosin hydrochloride (USAN)		Antihypertensive								0
D06160	Tiplasinin (USAN)		Antiobesity	Plasminogen activator inhibitor-1 (PAI1) inhibitor							0
D06161	Tipredane (USAN)		Anti-inflammatory (topical)								0
D06162	Tiprenolol hydrochloride (USAN)		Antiarrhythmic	beta-Adrenergic receptor antagonist							0
D06163	Tiprinast meglumine (USAN)		Antiallergic								0
D06164	Tipropidil hydrochloride (USAN)		Vasodilator								0
D06165	Tiqueside (USAN/INN)		Antihyperlipidemic	Cholesterol absorption inhibitor							0
D06166	Tiquinamide hydrochloride (USAN)		Antisecretory (gastric acid)								0
D06167	Tirapazamine (USAN/INN)		Antineoplastic								0
D06168	Tirilazad mesylate (USAN) Tirilazad mesylate hydrate		Cerebroprotective	Lipid peroxidation inhibitor							0
D06170	Tixanox (USAN/INN)		Antiallergic								0
D06171	Tixocortol pivalate (USAN)		Anti-inflammatory	Glucocorticoid receptor agonist							0
D06172	Tocainide (USAN/INN)		Antiarrhythmic	Sodium channel blocker							0
D06173	Tocladesine (USAN/INN)		Antineoplastic								0
D06174	Tocophersolan (USAN) Tocofersolan (INN)		Supplement (vitamin E)								0
D06175	Tofenacin hydrochloride (USAN)		Antidepressant								0
D06176	Tolamolol (USAN/INN)		Antiarrhythmic	Cardiac depressant	Vasodilator	beta-Adrenergic receptor antagonist					0
D06177	Tolbutamide sodium, sterile		Diagnostic aid (diabetes)								0
D06178	Tolevamer potassium sodium (USAN)		Antidiarrheal								0
D06179	Tolevamer sodium (USAN)		Antidiarrheal								0
D06180	Tolfamide (USAN/INN)		Urease inhibitor								0
D06181	Tolgabide (USAN/INN)		Antiepileptic								0
D06182	Tolimidone (USAN)		Anti-ulcerative	Lyn kinase activator							0
D06183	Tolindate (USAN/INN)		Antifungal								0
D06184	Toliodium chloride (USAN/INN)		Food additive (veterinary)								0
D06186	Tolpyrramide (USAN/INN)		Antidiabetic								0
D06187	Toltrazuril (USAN/INN)		Coccidiostat (veterinary)								0
D06188	Tolu balsam (USP) Tolu balsam oil		Food additive								0
D06189	Tonazocine mesylate (USAN)		Analgesic	Opioid receptor agonist/antagonist							0
D06190	Topixantrone (USAN/INN)		Antineoplastic								0
D06191	Topterone (USAN/INN)		Antiandrogen	Androgen receptor antagonist							0
D06192	Toquizine (USAN)		Anti-ulcerative	Muscarinic acetylcholine receptor antagonist							0
D06193	Toralizumab (USAN/INN)		Antineoplastic	Anti-CD154 antibody							0
D06194	Torapsel (USAN/INN)		P-Selectin antagonist								0
D06195	Torcetrapib (USAN/INN)		Anti-atherosclerotic	Cholesteryl ester transfer protein inhibitor							0
D06196	Torcitabine (USAN/INN)		Antiviral								0
D06197	Tosagestin (USAN/INN)		Contraceptive								0
D06198	Tosifen (USAN/INN)		Anti-anginal								0
D06200	Tracazolate (USAN/INN)		Sedative-hypnotic								0
D06201	Tralonide (USAN/INN)		Anti-inflammatory	Glucocorticoid receptor agonist							0
D06202	Tramiprosate (USAN) 3-Amino-1-propanesulfonic acid 3APS		Dementia therapeutic agent								0
D06203	Transcainide (USAN/INN)		Antiarrhythmic	Cardiac depressant	Sodium channel blocker						0
D06204	Traxoprodil mesylate (USAN) Traxoprodil mesylate hydrate		Analgesic	Antiparkinsonian	Neuroprotectant	NMDA 2B receptor antagonist					0
D06205	Trebenzomine hydrochloride (USAN)		Antidepressant								0
D06206	Trecetilide fumarate (USAN)		Antiarrhythmic	Potassium channel blocker							0
D06207	Trecovirsen sodium (USAN)		Antiviral	Translation inhibitor							0
D06208	Trefentanil hydrochloride (USAN)		Analgesic (narcotic)	Opioid receptor agonist							0
D06209	Treloxinate (USAN/INN)		Antihyperlipidemic								0
D06210	Tremacamra (USAN)		Antiviral								0
D06211	Trenbolone acetate (USP)		Anabolic								0
D06212	Trepipam maleate (USAN)		Sedative-hypnotic								0
D06213	Treprostinil (JAN/USAN/INN)		Anticoagulant	Antihypertensive	Vasodilator	Platelet aggregation inhibitor	Prostaglandin I2 receptor agonist				0
D06214	Trestolone acetate (USAN)		Antineoplastic								0
D06215	Triafungin (USAN/INN)		Antifungal								0
D06216	Triamcinolone acetonide sodium phosphate (USAN)		Anti-inflammatory	Glucocorticoid receptor agonist							0
D06217	Triampyzine sulfate (USAN)		Muscarinic acetylcholine receptor antagonist								0
D06218	Tribromsalan (USAN/INN)		Disinfectant								0
D06219	Tricetamide (USAN)		Sedative-hypnotic								0
D06220	Trichloromonofluoromethane (NF)		Pharmaceutic aid (aerosol propellant)								0
D06221	Triciribine phosphate (USAN)		Antineoplastic	Antimetabolite	AKT serine/threonine kinase inhibitor						0
D06222	Tricitrates (USP)		Alkalizer (systemic	urinary)	Anti-urolithic (cysteine calculi	uric acid calculi)	Buffer (neutralizing)				0
D06223	Triclocarban (USP/INN) Trichlorocarbanilide		Disinfectant								0
D06224	Triclofenol piperazine (USAN/INN)		Anthelmintic								0
D06225	Triclonide (USAN/INN)		Anti-inflammatory								0
D06226	Triclosan (USP/INN)		Disinfectant								0
D06227	Tridolgosir hydrochloride (USAN)		Antineoplastic	Chemoprotectant							0
D06228	Triethyl citrate (NF)		Pharmaceutic aid (plasticizer)								0
D06229	Trifenagrel (USAN/INN)		Platelet aggregation inhibitor								0
D06230	Triflocin (USAN/INN)		Diuretic								0
D06231	Triflubazam (USAN/INN)		Minor tranquilizer								0
D06232	Triflumidate (USAN/INN)		Anti-inflammatory								0
D06233	Trikates (USP)		Replenisher (electrolyte)								0
D06234	Trimazosin hydrochloride (USAN) Trimazosin hydrochloride monohydrate		Antihypertensive	alpha1-Adrenergic receptor antagonist							0
D06235	Trimegestone (USAN/INN)		Contraceptive	Replenisher (progesterone)							0
D06236	Trimethoprim sulfate (USP)		Antibacterial	Folic acid biosynthesis inhibitor							0
D06237	Trimetozine (USAN/INN)		Sedative-hypnotic								0
D06238	Trimetrexate (USAN/INN)		Antineoplastic	Antimetabolite							0
D06239	Trimetrexate glucuronate (USAN)		Antineoplastic	Antimetabolite							0
D06240	Trimoprostil (USAN/INN)		Antisecretory (gastric acid)								0
D06241	Trimoxamine hydrochloride (USAN)		Antihypertensive								0
D06242	Trinecol (pullus) (USAN)		Antirheumatic								0
D06243	Triolein I 125 (USAN)		Diagnostic aid (absorption test)	Radioactive agent							0
D06244	Triolein I 131 (USAN)		Diagnostic aid (absorption test)	Radioactive agent							0
D06245	Trioxifene mesylate (USAN)		Antineoplastic	Selective estrogen receptor modulator (SERM)							0
D06246	Tripelennamine citrate		Antiallergic	H1 receptor antagonist							0
D06249	Water, tritiated (USAN) Tritiated water		Diagnostic aid	Radioactive agent							0
D06250	Trisulfapyrimidines (USP)		Antibacterial								0
D06251	Troclosene potassium (USAN)		Anti-infective (topical)								0
D06252	Trodusquemine (USAN/INN)		Antiobesity								0
D06253	Tropanserin hydrochloride (USAN)		Antimigraine	Serotonin receptor antagonist							0
D06254	Trospectomycin sulfate (USAN)		Antibacterial	Protein biosynthesis inhibitor							0
D06255	Troxacitabine (USAN/INN)		Antineoplastic	Antimetabolite							0
D06257	Tubulozole hydrochloride (USAN)		Antineoplastic	Tubulin polymerization inhibitor							0
D06258	Tulathromycin (JAN/USAN/INN)		Antibacterial (veterinary)								0
D06259	Tuvirumab (USAN/INN)		Antiviral	Surface antigen inhibitor							0
D06260	Tybamate (USAN/INN)		Minor tranquilizer								0
D06261	Typhoid vaccine		Active immunization (typhoid)								0
D06262	Tyrothricin (USP/INN)		Antibacterial								0
D06263	Uldazepam (USAN/INN)		Sedative-hypnotic								0
D06265	Uracil mustard (USAN) Uramustine (INN)		Antineoplastic	Alkylating agent							0
D06266	Uredepa (USAN/INN)		Antineoplastic	Alkylating agent							0
D06267	Uredofos (USAN/INN)		Anthelmintic (veterinary)								0
D06269	Urofollitropin (USAN/INN)		Follicle stimulating hormone receptor agonist								0
D06270	Urokinase alfa (USAN/INN)		Fibrinolytic	Thrombolytic	Urokinase plasminogen activator (u-PA)						0
D06271	Vaccinia immune globulin (USP)		Immunizing agent (passive)								0
D06273	Imidafenacin (JAN/INN)		Overactive bladder agent	Muscarinic acetylcholine receptor antagonist							0
D06274	Tafluprost (JAN/USAN/INN)		Antiglaucoma	Prostaglandin F receptor agonist							0
D06275	Valomaciclovir stearate (USAN)		Antiviral	DNA polymerase inhibitor							0
D06277	Valspodar (USAN/INN)		Antineoplastic	P-Glycoprotein inhibitor							0
D06278	Valtorcitabine dihydrochloride (USAN)		Antiviral								0
D06279	Vanilla (NF)		Pharmaceutic aid (flavor)								0
D06280	Vapiprost hydrochloride (JAN/USAN)		Antithrombotic	Thromboxane A2 (TXA2) receptor antagonist							0
D06281	Vapreotide (USAN/INN)		Antineoplastic	Hemostatic (gastrointestinal tract)	Somatostatin receptor agonist						0
D06283	Varespladib sodium (USAN)		Anti-inflammatory	Secretory phospholipase A2 inhibitor							0
D06284	Varicella-zoster immune globulin (USP) (abbr) VariZIG		Immunizing agent (passive)	Prophylactic (herpes zoster)							0
D06285	Vatalanib (USAN/INN)		Antineoplastic	Angiogenesis inhibitor	Receptor tyrosine kinase inhibitor						0
D06286	Vegetable oil, hydrogenated (NF) Hydrogenated vegetable oil		Pharmaceutic aid (tablet and capsule lubricant)								0
D06287	Velafermin (USAN)		Anti-inflammatory								0
D06288	Velnacrine maleate (USAN)		Nootropic	Acetylcholinesterase inhibitor							0
D06289	Veradoline hydrochloride (USAN)		Analgesic								0
D06290	Verilopam hydrochloride (USAN)		Analgesic								0
D06291	Verofylline (USAN/INN)		Antiasthmatic	Bronchodilator							0
D06292	Versetamide (USAN/INN)		Pharmaceutic aid								0
D06293	Vestipitant mesylate (USAN)		Antianxiety	Antidepressant	Anti-emetic	Neurokinin NK1 antagonist					0
D06294	Miriplatin hydrate (JAN)		Antineoplastic	Cell growth inhibitor							0
D06295	Amidoflumet (JAN)		Scabicide								0
D06296	Arundic acid (JAN/INN)		Nootropic	Neuroprotectant							0
D06297	Vicriviroc maleate (USAN)		Antiviral	CCR5 antagonist							0
D06300	Vidarabine sodium phosphate (USAN)		Antiviral	DNA polymerase ihibitor							0
D06303	Vincofos (USAN/INN)		Anthelmintic								0
D06305	Vinepidine sulfate (USAN)		Antineoplastic	Tubulin polymerization inhibitor							0
D06306	Vinglycinate sulfate (USAN)		Antineoplastic	Tubulin polymerization inhibitor							0
D06307	Vinleurosine sulfate (USAN)		Antineoplastic	Tubulin polymerization inhibitor							0
D06308	Vinrosidine sulfate (USAN)		Antineoplastic	Tubulin polymerization inhibitor							0
D06309	Vinzolidine sulfate (USAN)		Antineoplastic	Tubulin polymerization inhibitor							0
D06310	Viprostol (USAN/INN)		Antihypertensive	Vasodilator							0
D06311	Virginiamycin (USAN/INN) Pristinamycin		Antibacterial	Food additive (veterinary)							0
D06312	Viridofulvin (USAN/INN) Dermastatin		Antifungal								0
D06313	Viroxime (USAN)		Antiviral								0
D06314	Visilizumab (USAN/INN)		Immunosuppressant	Anti-CD3 antibody							0
D06315	Fluticasone furoate (JAN/USAN/INN)		Anti-inflammatory	Glucocorticoid receptor agonist							0
D06316	Indoxacarb (JAN)		Pesticide								0
D06317	Vofopitant dihydrochloride (USAN)		Anti-emetic	Neurokinin NK1 antagonist							0
D06318	Volazocine (USAN)		Analgesic								0
D06319	Volociximab (USAN)		Aging-related macular degeneration therapeutic agent	Antineoplastic	Angiogenesis inhibitor	Anti-alpha5beta1 integrin antibody					0
D06321	Votumumab (USAN)		Diagnostic								0
D06322	Water O 15 (USAN)		Diagnostic aid (vascular disorders)	Radioactive agent							0
D06323	Wax, emulsifying (NF)		Pharmaceutic aid (emulsifying	stiffening)							0
D06324	Wax, microcrystalline (NF) Microcrystalline wax		Pharmaceutic aid (stiffening	tablet coating)							0
D06325	White lotion (USP)		Astringent	Protectant (topical)							0
D06326	Witch hazel (USP)		Astringent								0
D06327	Xaliproden (USAN)		Nootropic	Serotonin 5-HT1A receptor agonist							0
D06328	Xamoterol (USAN)		Cardiotonic	beta1-Adrenergic receptor partial agonist							0
D06329	Xamoterol fumarate (USAN)		Cardiotonic	beta1-Adrenergic receptor partial agonist							0
D06330	Xanomeline (USAN)		Dementia therapeutic agent	Muscarinic acetylcholine receptor agonist							0
D06331	Xanomeline tartrate (USAN)		Dementia therapeutic agent	Muscarinic acetylcholine receptor agonist							0
D06332	Xanoxate sodium (USAN)		Bronchodilator								0
D06333	Xanthan gum (NF)		Pharmaceutic aid (suspending)								0
D06335	Xemilofiban hydrochloride (USAN)		Platelet aggregation inhibitor	Glycoprotein IIb/IIIa receptor antagonist							0
D06336	Xenalipin (USAN)		Antihyperlipidemic								0
D06337	Xenbucin (USAN)		Antihyperlipidemic								0
D06338	Xenon Xe 127 (USP) Xenon, isotope of mass 127		Diagnostic aid	Medical gases	Radioactive agent						0
D06340	Xilobam (USAN)		Muscle relaxant								0
D06341	Xipamide (USAN)		Antihypertensive	Diuretic							0
D06342	Xorphanol mesylate (USAN)		Analgesic	Opioid receptor agonist							0
D06343	Xylamidine tosylate (USAN) Xylamidine tosylate hydrate		Serotonin receptor antagonist								0
D06346	Xylose (USP) D-Xylose		Diagnostic aid (intestinal function determination)								0
D06348	Yttrium Y 90 epratuzumab (USAN)		Antineoplastic	Radioactive agent	Anti-CD22 antibody						0
D06349	Yttrium Y 90 epratuzumab tetraxetan (USAN)		Antineoplastic	Radioactive agent	Anti-CD22 antibody						0
D06350	Yttrium Y 90 labetuzumab (USAN)		Antineoplastic	Radioactive agent	Anti-CEA antibody						0
D06351	Yttrium Y 90 labetuzumab tetraxetan (USAN)		Antineoplastic	Radioactive agent	Anti-CEA antibody						0
D06352	Yttrium Y 90 tacatuzumab (USAN)		Antineoplastic								0
D06353	Zacopride hydrochloride (USAN)		Anti-emetic	Prokinetic	Serotonin receptor antagonist						0
D06354	Zalospirone hydrochloride (USAN)		Antianxiety	Serotonin 5-HT1A receptor agonist							0
D06355	Zaltidine hydrochloride (USAN)		Anti-ulcerative	H2 receptor antagonist							0
D06356	Zanolimumab (USAN/INN)		Antineoplastic	Antirheumatic	Anti-CD4 antibody						0
D06357	Zanoterone (USAN/INN)		Androgen receptor antagonist								0
D06358	Zatosetron maleate (USAN)		Antimigraine	Serotonin 5-HT3 receptor antagonist							0
D06359	Zein (NF)		Pharmaceutic aid (coating agent)								0
D06360	Zenazocine mesylate (USAN)		Analgesic								0
D06361	Zeniplatin (USAN/INN)		Antineoplastic	Cell growth inhibitor							0
D06362	Zeranol (USAN/INN) alpha-Zearalanol		Anabolic								0
D06363	Ziconotide (USAN/INN)		Analgesic	Anti-inflammatory	Neuroprotectant	Calcium channel blocker					0
D06364	Zidometacin (USAN/INN)		Anti-inflammatory	COX inhibitor							0
D06365	Zifrosilone (USAN)		Neuroprotectant	Acetylcholinesterase inhibitor							0
D06366	Zilantel (USAN/INN)		Anthelmintic								0
D06367	Zimeldine hydrochloride (USAN) Zimeldine hydrochloride hydrate		Antidepressant								0
D06368	Zinc carbonate (USP)		Antiseptic (topical)	Astringent							0
D06369	Zinc chloride Zn 65 (USAN)		Radioactive agent								0
D06370	Zinc stearate (USP)		Dusting powder	Pharmaceutic aid (tablet and capsule lubricant)							0
D06372	Zindotrine (USAN/INN)		Bronchodilator								0
D06373	Zinoconazole hydrochloride (USAN)		Antifungal								0
D06374	Zinterol hydrochloride (USAN)		Bronchodilator	beta2-Adrenergic receptor agonist							0
D06375	Zinviroxime (USAN)		Antiviral								0
D06376	Zolamine hydrochloride (USAN)		Anesthetic (topical)	Antiallergic	Antihistaminic						0
D06377	Zolazepam hydrochloride (USP)		Sedative-hypnotic								0
D06378	Zoledronate disodium (USAN) Zoledronate disodium hydrate		Antiresorptive	Osteoporosis agent	Farnesylpyrophosphate synthetase inhibitor						0
D06379	Zoledronate trisodium (USAN) Zoledronate trisodium hydrate		Antiresorptive	Osteoporosis agent	Farnesylpyrophosphate synthetase inhibitor						0
D06380	Zolertine hydrochloride (USAN)		Vasodilator	alpha-Adrenergic receptor antagonist							0
D06381	Zolimomab aritox (USAN)		Antithrombotic	Anti-CD5 antibody							0
D06382	Zomepirac sodium (USAN) Zomepirac sodium dihydrate		Analgesic	Anti-inflammatory							0
D06383	Zometapine (USAN)		Antidepressant								0
D06384	Zoniclezole hydrochloride (USAN)		Anticonvulsant								0
D06385	Zorbamycin (USAN)		Antineoplastic								0
D06386	Zorubicin hydrochloride (USAN)		Antineoplastic	Topoisomerase II inhibitor							0
D06387	Zosuquidar trihydrochloride (USAN)		Antineoplastic	P-Glycoprotein inhibitor							0
D06388	Zucapsaicin (USAN/INN)		Analgesic (topical)	Transient receptor potential (TRP) channel agonist							0
D06389	Dibasic sodium phosphate hydrate (JP18) Sodium phosphate, dibasic, dodecahydrate Phosphoric acid, disodiumsalt, dodecahydrate		Laxative								0
D06391	Monobasic calcium phosphate hydrate (JP18)		Pharmaceutic aid (leavening)								0
D06392	d-Camphor (JP18)		Analgesic	Anti-inflammatory	Antipruritic						0
D06393	Carbocysteine (USAN) Carbocisteine (INN)		Mucolytic								0
D06394	Dabuzalgron hydrochloride (USAN)		Overactive bladder agent	alpha1A-Adrenergic receptor partial agonist							0
D06395	Enadoline hydrochloride (USAN)		Analgesic								0
D06396	Renzapride (INN)		Anti-emetic	Prokinetic							0
D06397	Estramustine phosphate sodium hydrate (JAN) Estramustine phosphate sodium monohydrate		Antineoplastic	Alkylating agent							0
D06399	Tegafur, gimeracil and oteracil potassium		Antineoplastic	Antimetabolite							0
D06400	Follitropin delta (USAN) Follitropin delta (genetical recombination) (JAN) Follitropin alfa/beta		Ovulation inducing agent	Follicle stimulating hormone receptor agonist							0
D06401	Indapamide hydrate		Antihypertensive	Diuretic	Na+-Cl- symport inhibitor						0
D06403	Ranirestat (JAN/INN)		Hypoglycemic	Aldose reductase inhibitor							0
D06405	Nalfurafine hydrochloride (JAN/USAN)		Antipruritic	kappa-Opioid receptor agonist							0
D06406	Peretinoin (JAN)		Antineoplastic								0
D06407	Vandetanib (JAN/USAN/INN)		Antineoplastic	Receptor tyrosine kinase inhibitor							0
D06410	Thrombomodulin alfa (USAN/INN) Thrombomodulin alfa (genetical recombination) (JAN)		Anticoagulant								0
D06413	Nilotinib hydrochloride hydrate (JAN) Nilotinib monohydrochloride monohydrate		Antineoplastic	Tyrosine kinase inhibitor							0
D06415	Meningococcal polysaccharide vaccine group C		Active immunization (meningococcal)								0
D06416	Cresol solution (JP18)		Disinfectant								0
D06417	Saponated cresol solution (JP18)		Disinfectant								0
D06418	Macrogol ointment (JP18)		Pharmaceutic aid (ointment base)								0
D06419	Macrogol 400 (JP18)		Pharmaceutic aid (ointment base)								0
D06420	Macrogol 1500 (JP18)		Pharmaceutic aid (ointment base)								0
D06421	Macrogol 4000 (JP18)		Pharmaceutic aid (ointment base)								0
D06422	Macrogol 6000 (JP18)		Pharmaceutic aid (ointment base	water-soluble)							0
D06423	Macrogol 20000 (JP18)		Pharmaceutic aid (ointment base)								0
D06426	Purified gelatin (JP18)		Hemostatic (local)								0
D06428	Gelatin film, absorbable		Hemostatic (local)								0
D06429	Gelatin sponge, absorbable		Hemostatic (local)								0
D06436	Silodrate (USAN)		Antacid								0
D06439	Dental antiformin (JP18)		Disinfectant (dental)								0
D06451	Lauromacrogol (JP18)		Pharmaceutic aid (lubricant	ointment base	solvent	surfactant)					0
D06452	Dimethicone 350 (USAN)		Prosthetic aid (soft tissue)								0
D06453	Pentalyte (USAN)		Electrolyte								0
D06455	Capsicum tincture (JP18) Capsicum extract		Skin irritant								0
D06456	Cellulose, oxidized regenerated (USP)		Hemostatic (local)								0
D06459	Purified human menopausal gonadotrophin (JAN) Human menopausal gonadotrophin, purified		Ovulation inducing agent	Luteinizing hormone/choriogonadotropin receptor agonist	Follicle stimulating hormone receptor agonist						0
D06460	Polycarbophil (USP/INN)		Laxative								0
D06461	Mentha oil (JP18)		Pharmaceutic aid (flavor)								0
D06462	Castor oil (JP18/USP)		Laxative								0
D06463	Lumiliximab (USAN/INN) Gomiliximab (USAN)		Antiallergic	Antiasthmatic	Antineoplastic	Anti-CD23 antibody					0
D06465	Chlorophyllin copper complex sodium (USP) Sodium copper chlorophyllin (JAN)		Deodorizer								0
D06466	Freeze-dried BCG vaccine (for percutaneous use) (JP18)		Antineoplastic	Active immunization (tuberculosis)							0
D06468	Isopaque (JAN)		Diagnostic aid (ionic contrast medium)								0
D06475	Adsorbed hepatitis B vaccine (JP18)		Active immunization (hepatitis B)								0
D06479	Iodinated (131I) human serum albumin (JP18)		Diagnostic aid	Radioactive agent							0
D06480	Diphtheria antitoxin		Antitoxin								0
D06484	Podophyllum resin Podophyllin		Caustic								0
D06485	Amoxicillin hydrate and potassium clavulanate (abbr) AMC		Antibacterial								0
D06490	Nonoxynol 9 (USP) Nonoxynol 4 (USAN) Nonoxynol 15 (USAN) Nonoxynol 30 (USAN) p-Nonylphenyl polyethylene glycol ether Nonoxynol 10		Contraceptive	Spermaticide	Pharmaceutic aid (wetting	solubilizing	surfactant)				0
D06494	Nux vomica tincture (JP18)		Gastric secretion accelerator								0
D06499	Opium tincture (JP18)		Analgesic (narcotic)								0
D06500	Orange peel tincture (JP18) Orange peel tincture, sweet (NF)		Pharmaceutic aid (flavor)								0
D06501	Orange peel syrup (JP18)		Pharmaceutic aid (flavor)								0
D06503	Pemetrexed sodium hydrate (JAN) Pemetrexed disodium heptahydrate		Antineoplastic	Antimetabolite							0
D06505	Starch, topical (USP)		Dusting powder								0
D06506	Starch, pregelatinized (NF)		Pharmaceutic aid (tablet excipient)								0
D06508	Shellac (NF)		Pharmaceutic aid (tablet coating)								0
D06509	White shellac (JP18)		Pharmaceutic aid (coating agent)								0
D06510	Freeze-dried smallpox vaccine (JP18)		Active immunization (smallpox)								0
D06511	Freeze-dried smallpox vaccine prepared in cell culture (JP18)		Active immunization (smallpox)								0
D06512	Freeze-dried live attenuated rubella vaccine (JP18)		Active immunization (rubella)								0
D06513	Freeze-dried tetanus antitoxin, equine (JAN)		Antitoxin								0
D06515	Pertussis vaccine adsorbed		Active immunization (pertussis)								0
D06516	Phenolphthalein, yellow		Laxative								0
D06517	Pirmenol hydrochloride (USAN)		Antiarrhythmic	Cardiac depressant							0
D06518	Suture, nonabsorbable surgical (USP)		Surgical aid								0
D06520	Tolpovidone I 131 (USAN)		Diagnostic aid (hypoalbuminemia)	Radioactive agent							0
D06525	Formalin water (JP18)		Disinfectant								0
D06532	Sugar, invert (USP)		Replenisher (fluid and nutrient)								0
D06534	Phenolated water (JP18) Phenolated water for disinfection (JP18) Phenol hydrate		Disinfectant (topical)								0
D06544	Corticotropin, repository (USP)		Diagnostic (adrenocortical insufficiency)	Melanocortin receptor 2 agonist							0
D06551	Afimoxifene (USAN/INN)		Antineoplastic								0
D06552	Alcaftadine (JAN/USAN/INN)		Antiallergic	Anti-inflammatory	H1 receptor antagonist						0
D06553	Alogliptin benzoate (JAN/USAN)		Antidiabetic	Dipeptidyl peptidase-4 (DPP-4) inhibitor							0
D06554	Alvespimycin hydrochloride (USAN)		Antineoplastic								0
D06555	Amolimogene bepiplasmid (USAN)		Antiviral	Active immunization (papillomavirus)							0
D06556	Apilimod mesylate (USAN)		Anti-inflammatory	IL-12/IL-23 inhibitor							0
D06557	Aplaviroc hydrochloride (USAN)		Antiviral	CCR5 antagonist							0
D06559	Balamapimod (USAN)		Antineoplastic								0
D06560	Batabulin (USAN/INN)		Antineoplastic	Tubulin polymerization inhibitor							0
D06561	Bavituximab (USAN/INN)		Antineoplastic	Antiviral	Anti-phosphatidylserine antibody						0
D06562	Bedoradrine sulfate (USAN)		Bronchodilator	Tocolytic	beta2-Adrenergic receptor agonist						0
D06563	Belagenpumatucel-L (USAN)		Antineoplastic								0
D06564	Bevirimat dimeglumine (USAN)		Antiviral								0
D06565	Galsulfase (USAN/INN) Galsulfase (genetical recombination) (JAN)		Lysosomal storage disease treatment	Enzyme replacement (arylsulfatase B)							0
D06566	Bifeprunox (USAN/INN) OPC-4392		Antipsychotic	Dopamine D2 receptor antagonist	Serotonin 5-HT1A receptor agonist						0
D06567	Bifeprunox mesylate (USAN)		Antipsychotic	Dopamine D2 receptor partial antagonist	Serotonin 5-HT1A receptor agonist						0
D06568	Bisdisulizole disodium (USAN)		Ultraviolet screen								0
D06569	Bremelanotide (USAN/INN) PT-141		Melanocortin receptor agonist								0
D06570	Camobucol (USAN/INN)		Anti-inflammatory	Antioxidant							0
D06573	Carisbamate (USAN)		Antiepileptic								0
D06574	Casopitant mesylate (USAN)		Antianxiety	Antidepressant	Anti-emetic	Neurokinin NK1 antagonist					0
D06575	Catramilast (USAN/INN)		Anti-inflammatory								0
D06576	Cevipabulin fumarate (USAN) Cevipabulin fumarate dihydrate		Antineoplastic	Tubulin polymerization inhibitor							0
D06577	Contusugene ladenovec (USAN)		Antineoplastic								0
D06578	Denagliptin tosylate (USAN)		Antidiabetic	Dipeptidyl peptidase-4 (DPP-4) inhibitor							0
D06579	Denibulin hydrochloride (USAN)		Antineoplastic								0
D06580	Dexelvucitabine (USAN/INN)		Antiviral	Reverse transcriptase inhibitor							0
D06581	Disomotide (USAN/INN)		Antineoplastic								0
D06582	Elsibucol (USAN/INN)		Anti-inflammatory	Immunosuppressant							0
D06590	Firategrast (USAN)		Anti-inflammatory								0
D06596	Forodesine (USAN/INN)		Antineoplastic	Purine nucleoside phosphorylase (PNP) inhibitor							0
D06597	Fosaprepitant dimeglumine (USAN) Fosaprepitant meglumine (JAN)		Anti-emetic	Neurokinin NK1 antagonist							0
D06598	Gamithromycin (USAN/INN)		Antibacterial (veterinary)	Protein biosynthesis inhibitor							0
D06600	Giripladib (USAN)		Analgesic	Anti-inflammatory	Cytosolic phospholipase A2-alpha inhibitor						0
D06601	Hemoglobin glutamer-256 (human) (USAN)		Blood substitute (oxygen-carryng)								0
D06607	Imisopasem manganese (USAN/INN)		Analgesic	Anti-inflammatory							0
D06608	Iodofiltic acid I 123 (USAN/INN) 15-(4-Iodophenyl)-3(R,S)-methylpentadecanoic acid (123I) 15-(p-Iodophenyl)-3-methylpentadecanoic acid (123I)		Diagnostic aid	Radioactive agent							0
D06609	Lapaquistat acetate (JAN/USAN)		Antihyperlipidemic	Cholesterol-lowering agent	Squalene synthetase inhibitor						0
D06610	Lapuleucel-T (USAN) APC 8024		Antineoplastic	Receptor tyrosine kinase inhibitor							0
D06611	Lexatumumab (USAN/INN)		Antineoplastic	Anti-TRAIL receptor 2 antibody							0
D06612	Linaclotide acetate (USAN)		Peristaltic accelerator	Enterotoxin receptor agonist							0
D06613	Lorcaserin hydrochloride (USAN) APD-356		Appetite suppressant	Serotonin 5-HT2c receptor agonist							0
D06618	Methylnaltrexone bromide (JAN/USAN)		Laxative	Opioid receptor antagonist							0
D06619	Mifamurtide (USAN) Mifamurtide hydrate		Antineoplastic								0
D06620	dl-Camphor and ethanol		Analgesic	Anti-inflammatory	Antipruritic						0
D06621	Motavizumab (USAN/INN)		Antiviral								0
D06625	Omtriptolide sodium (USAN)		Antineoplastic								0
D06626	Onamelatucel-L (USAN)		Antineoplastic								0
D06627	Ovemotide (USAN/INN)		Antineoplastic								0
D06629	Pafuramidine maleate (USAN) DB289		Antimalarial	Antiprotozoal							0
D06630	Pramiconazole (USAN/INN)		Antifungal	Ergosterol biosynthesis inhibitor							0
D06631	Prinaberel (USAN/INN)		Anti-inflammatory	Estrogen receptor beta agonist							0
D06632	Pruvanserin (USAN/INN)		Antidepressant	Antipsychotic	Serotonin receptor antagonist						0
D06633	Pruvanserin hydrochloride (USAN)		Antidepressant	Antipsychotic	Serotonin receptor antagonist						0
D06634	Relacatib (USAN/INN)		Osteoporosis agent	Cathepsin K inhibitor							0
D06635	Rilonacept (USAN/INN)		Anti-inflammatory	Antirheumatic							0
D06636	Rinfabate (USAN)		Antineoplastic								0
D06637	Romidepsin (JAN/USAN/INN)		Antineoplastic	Histone deacetylase inhibitor							0
D06638	Rosabulin (USAN)		Antineoplastic								0
D06639	Rusalatide acetate (USAN)		Revascularization agent	Tissue repair agent							0
D06640	Senicapoc (USAN)		Anti-anemic (sickle cell)	Potassium intermediate/small conductance calcium-activated channel antagonist							0
D06641	Sergliflozin etabonate (USAN)		Antidiabetic	SGLT-2 inhibitor							0
D06644	Sipuleucel-T (USP)		Antineoplastic	Autologous CD54+ cell							0
D06646	Epanolol (USAN/INN)		Antihypertensive	Vasodilator	beta1-Adrenergic receptor antagonist						0
D06647	Sodelglitazar (USAN)		Antidiabetic								0
D06648	Succinobucol (USAN)		Antihyperlipidemic	Antioxidant							0
D06649	Tadocizumab (USAN)		Platelet aggregation inhibitor	Anti-glycoprotein IIb/IIIa antibody							0
D06650	Tanespimycin (USAN)		Antineoplastic	Hsp 90 inhibitor							0
D06651	Taribavirin hydrochloride (USAN)		Antiviral								0
D06652	Tedisamil (USAN)		Antiarrhythmic	Potassium channel blocker							0
D06653	Tedisamil sesquifumarate (USAN)		Antiarrhythmic	Potassium channel blocker							0
D06655	Tesamorelin (USAN)		Growth hormone releasing hormone receptor agonist								0
D06656	Tezampanel (USAN) Tezampanel hydrate		Anticonvulsant	Pain relief	AMPA receptor antagonist	Kainate receptor antagonist					0
D06657	Tremelimumab (USAN/INN) Tremelimumab (genetical recombination) (JAN) Tremelimumab-actl CP 675206		Antineoplastic	Immune checkpoint inhibitor	Anti-CTLA4 antibody						0
D06658	Tigapotide triflutate (USAN)		Antineoplastic								0
D06659	Tipelukast (USAN)		Antiasthmatic	Leukotriene receptor antagonist							0
D06660	Vabicaserin hydrochloride (USAN) SCA 136		Antipsychotic	Serotonin receptor agonist							0
D06661	Dimethisoquin hydrochloride (USAN) Quinisocaine hydrochloride		Anesthetic (topical)	Antipruritic							0
D06662	Vapitadine dihydrochloride (USAN)		Anti-inflammatory								0
D06664	Veliflapon (USAN/INN) Bay X 1005		Anti-inflammatory	Leukotriene synthesis inhibitor							0
D06665	Vernakalant hydrochloride (USAN)		Antiarrhythmic								0
D06666	Verpasep caltespen (USAN/INN)		Antiviral								0
D06667	Vitespen (USAN)		Antineoplastic								0
D06668	Yttrium Y 90 tacatuzumab tetraxetan (USAN)		Antineoplastic								0
D06669	Zotarolimus (USAN/INN)		Immunosuppressant	mTOR inhibitor							0
D06672	Terlipressin (USAN/INN)		Antidiuretic	Vasoconstrictor	Arginine vasopressin receptor agonist						0
D06673	Meprednisone (USP/INN)		Anti-inflammatory	Glucocorticoid receptor agonist							0
D06674	Efipladib (USAN)		Analgesic	Anti-inflammatory	Cytosolic phospholipase A2-alpha inhibitor						0
D06677	Elvitegravir (JAN/USAN) (abbr) EVG		Antiviral	HIV integrase inhibitor							0
D06678	Motesanib (USAN) AMG 706		Antineoplastic	Angiogenesis inhibitor	Receptor tyrosine kinase inhibitor						0
D06679	Gambir (JP18) Powdered gambir (JP18)		Antidiarrheal								0
D06680	Sweet hydrangea leaf (JP18) Powdered sweet hydrangea leaf (JP18)		Antibacterial	Antioxidant							0
D06682	Artemisia capillaris flower (JP18)		Anti-inflammatory	Antipyretic	Choleretic	Diuretic					0
D06683	Fennel (JP18) Powdered fennel (JP18)		Expectorant	Stomachic							0
D06684	Bearberry leaf (JP18)		Disinfectant	Diuretic							0
D06685	Rose fruit (JP18) Powdered rose fruit (JP18)		Laxative (cathartic)								0
D06686	Corydalis tuber (JP18) Powdered corydalis tuber (JP18)		Analgesic	Antispasmodic							0
D06687	Astragalus root (JP18)		Antihypertensive	Diuretic							0
D06688	Scutellaria root (JP18) Powdered scutellaria root (JP18)		Diuretic	Laxative							0
D06689	Phellodendron bark (JP18) Powdered phellodendron bark (JP18)		Anti-inflammatory	Stomachic							0
D06690	Polygala root (JP18) Powdered polygala root (JP18)		Central nervous system depressant	Expectorant							0
D06691	Prunella spike (JP18)		Anti-inflammatory	Diuretic							0
D06692	Zedoary (JP18) Powdered curcuma rhizome (Non-JPS)		Stomachic								0
D06693	Pueraria root (JP18)		Antipyretic	Antispasmodic							0
D06694	Clematis root (JP18)		Antibacterial	Hypoglycemic							0
D06695	Termeric (JP18) Powdered termeric (JP18) Turmeric rhizome		Choleretic	Hepatoprotectant							0
D06696	Lindera root (JP18)		Intestinal regulator								0
D06697	Polygonum root (JP18)		Analeptic	Antidote							0
D06698	Kakkonto extract (JP18) Kakkonto		Anti-inflammatory	Antipyretic	Antispasmodic	Antitussive	Expectorant	Sweating			0
D06699	Japanese valerian (JP18) Powdered japanese valerian (JP18)		Natural tranquilizer	Sedative							0
D06700	Kamishoyosan extract (JP18) Kamishoyosan		Analgesic	Emmenagogue	Sedative						0
D06701	Trichosanthes root (JP18)		Hypoglycemic								0
D06702	Processed ginger (JP18)		Analgesic	Anti-inflammatory	Antipyretic	Antitussive					0
D06703	Platycodon root (JP18) Powdered platycodon root (JP18)		Antitussive	Expectorant							0
D06704	Chrysanthemum flower (JP18)		Antidote	Anti-inflammatory	Antipyretic						0
D06705	Catalpa fruit (JP18)		Diuretic								0
D06706	Immature orange (JP18)		Stomachic								0
D06707	Notopterygium rhizome (JP18)		Analgesic	Anti-inflammatory							0
D06708	Apricot kernel (JP18)		Antitussive								0
D06709	Lycium fruit (JP18)		Analeptic								0
D06710	Sophora root (JP18) Powdered sophora root (JP18)		Anti-inflammatory	Anti-ulcerative							0
D06711	Schizonepeta spike (JP18) Powdered schizonepeta spike (Non-JPS)		Analgesic	Antibacterial							0
D06712	Cinnamon bark (JP18) Powdered cinnamon bark (JP18)		Analgesic	Antipyretic	Sweating						0
D06713	Cinnamon oil (JP18)		Pharmaceutic aid (flavor)								0
D06714	Cassia seed (JP18)		Laxative								0
D06715	Pharbitis seed (JP18)		Laxative								0
D06716	Gentian (JP18) Powdered gentian (JP18)		Bitter stomachic								0
D06719	Cyperus rhizome (JP18) Powdered cyperus rhizome (JP18)		Analgesic	Choleretic							0
D06720	Magnolia bark (JP18) Powdered magnolia bark (JP18)		Analgesic	Antispasmodic							0
D06721	Oriental bezoar (JP18) Powdered oriental bezoar (Non-JPS)		Antipyretic	Antispasmodic	Cardiotonic	Choleretic	Sedative				0
D06722	Achyranthes root (JP18)		Antiallergic	Antitumor							0
D06723	Burdock fruit (JP18)		Antitumor	Diuretic	Sweating						0
D06724	Schisandra fruit (JP18)		Analgesic	Anti-ulcerative							0
D06725	Calumba (JP18) Powdered calumba (JP18)		Intestinal regulator	Stomachic							0
D06726	Condurango (JP18)		Antitumor								0
D06727	Bupleurum root (JP18)		Anti-inflammatory	Antipyretic							0
D06728	Asiasarum root (JP18)		Analgesic	Antipyretic	Antitussive	Expectorant					0
D06729	Saireito extract (JP18) Saireito		Antidiarrheal	Antiedemic	Anti-emetic	Diuretic					0
D06730	Smilax rhizome (JP18) Powdered smilax rhizome (JP18)		Antidote								0
D06731	Gardenia fruit (JP18) Powdered gardenia fruit (JP18)		Choleretic								0
D06732	Cornus fruit (JP18) Powdered cornus fruit (Non-JPS) Corni fructus pulveratus		Analeptic	Anhidrotic							0
D06733	Zanthoxylum fruit (JP18) Powdered zanthoxylum fruit (JP18)		Analgesic	Anthelmintic	Antibacterial						0
D06734	Jujube seed (JP18)		Sedative								0
D06735	Dioscorea rhizome (JP18) Powdered dioscorea rhizome (JP18)		Analeptic								0
D06736	Rehmannia root (JP18) Powdered rehmannia root (Non-JPS) Rehmanniae radix Rehmanniae radix pulverata		Antidiarrheal	Diuretic	Laxative						0
D06737	Lycium bark (JP18)		Antihypertensive	Antipyretic	Hypoglycemic						0
D06738	Tribulus fruit (JP18)		Sedative								0
D06739	Peony root (JP18) Powdered peony root (JP18)		Analgesic	Antispasmodic	Astringent						0
D06740	Cnidium monnieri fruit (JP18)		Antibacterial	Antipruritic							0
D06741	Plantago herb (JP18)		Antitussive	Diuretic	Expectorant						0
D06742	Houttuynia herb (JP18)		Antibacterial	Diuretic							0
D06743	Amomum seed (JP18) Powdered amomum seed (JP18)		Intestinal regulator	Stomachic							0
D06745	Cimicifuga rhizome (JP18) Cimicifugae rhizoma		Antiedemic	Antipyretic							0
D06746	Magnolia flower (JP18)		Analgesic	Sedative							0
D06747	Senega (JP18) Powdered senega (JP18)		Expectorant								0
D06748	Cnidium rhizome (JP18) Powdered cnidium rhizome (JP18)		Analeptic	Blood replenishment							0
D06749	Nuphar rhizome (JP18)		Diuretic								0
D06750	Toad venom (JP18)		Analgesic	Cardiotonic	Hemostatic						0
D06752	Atractylodes lancea rhizome (JP18) Powdered atractylodes lancea rhizome (JP18)		Diuretic	Intestinal regulator	Stomachic						0
D06753	Mulberry bark (JP18)		Hypoglycemic								0
D06754	Sappan wood (JP18)		Analgesic	Anti-inflammatory	Antipyretic						0
D06755	Perilla herb (JP18)		Antibacterial								0
D06756	Rhubarb (JP18) Powdered rhubarb (JP18)		Laxative								0
D06757	Daiokanzoto extract (JP18) Daiokanzoto		Laxative								0
D06758	Jujube (JP18)		Anticomplement								0
D06759	Alisma rhizome (JP18) Powdered alisma rhizome (JP18)		Diuretic								0
D06760	Panax rhizome (JP18) Powdered panax rhizome (JP18)		Analeptic	Expectorant	Stomachic						0
D06761	Anemarrhena rhizome (JP18)		Antipyretic	Anti-ulcerative	Hypoglycemic						0
D06762	Uncaria hook (JP18) Uncaria hook extract (Non-JPS)		Antihypertensive								0
D06763	Polyporus sclerotium (JP18) Powdered polyporus sclerotium (JP18)		Diuretic								0
D06764	Citrus unshiu peel (JP18) Powdered citrus unshiu peel (Non-JPS)		Antitussive	Bitter stomachic							0
D06765	Gastrodia tuber (JP18)		Analgesic	Antispasmodic							0
D06766	Asparagus tuber (JP18)		Analeptic								0
D06767	Benincasa seed (JP18)		Antiedemic								0
D06768	Japanese angelica root (JP18) Powdered japanese angelica root (JP18)		Analeptic	Analgesic	Blood replenishment	Sedative					0
D06769	Peach kernel (JP18) Powdered peach kernel (JP18)		Antibacterial	Anti-inflammatory							0
D06770	Eucommia bark (JP18)		Analeptic	Analgesic							0
D06771	Picrasma wood (JP18) Powdered picrasma wood (JP18)		Insecticide	Stomachic							0
D06773	Lonicera leaf and stem (JP18)		Antidote	Anti-inflammatory							0
D06774	Fritillaria bulb (JP18) Powdered fritillaria bulb (Non-JPS)		Antitussive	Expectorant							0
D06775	Ophiopogon tuber (JP18)		Antitussive	Expectorant							0
D06777	Glehnia root (JP18)		Analgesic	Antipyretic							0
D06778	Pinellia tuber (JP18)		Anti-emetic	Antitussive	Expectorant	Sedative					0
D06779	Angelica dahurica root (JP18)		Analgesic	Antidote	Antipyretic	Pus discharge					0
D06780	Atractylodes rhizome (JP18) Powdered atractylodes rhizome (JP18)		Anhidrotic	Diuretic	Intestinal regulator	Stomachic					0
D06781	Loquat leaf (JP18)		Anti-emetic	Anti-inflammatory							0
D06783	Poria sclerotium (JP18) Powdered poria sclerotium (JP18)		Diuretic								0
D06784	Processed aconite root (JP18) Powdered processed aconite root (JP18) Processed aconite root (fibrous root) Powdered processed aconite root (fibrous root)		Analgesic	Cardiotonic	Diuretic						0
D06785	Sinomenium stem (JP18) Powdered sinomenium stem and rhizome (Non-JPS)		Analgesic								0
D06786	Imperata rhizome (JP18)		Anti-inflammatory	Diuretic	Hemostatic						0
D06787	Saposhnikovia root (JP18)		Analgesic	Antipyretic							0
D06788	Moutan bark (JP18) Powdered moutan bark (JP18)		Antibacterial	Emmenagogue							0
D06789	Hochuekkito extract (JP18) Hochuekkito		Analeptic	Anhidrotic	Blood replenishment	Stomachic					0
D06790	Oyster shell (JP18) Powdered oyster shell (JP18)		Antacid	Diuretic	Sedative						0
D06791	Ephedra herb (JP18) Powdered ephedra herb (Non-JPS)		Anti-inflammatory	Antipyretic	Antitussive	Expectorant	Sweating				0
D06793	Hemp fruit (JP18)		Laxative (cathartic)								0
D06794	Akebia stem (JP18)		Anti-inflammatory	Diuretic	Emmenagogue						0
D06795	Saussurea root (JP18)		Stomachic								0
D06796	Bitter cardamon (JP18)		Intestinal regulator	Stomachic							0
D06797	Bear bile (JP18)		Antipyretic	Antispasmodic	Choleretic	Stomachic					0
D06798	Coix seed (JP18) Coix extract Powdered coix seed (JP18)		Analeptic	Wart removal							0
D06799	Longgu (JP18) Powdered longgu (JP18)		Central nervous system depressant								0
D06800	Japanese gentian (JP18) Powdered japanese gentian (JP18)		Bitter stomachic								0
D06801	Alpinia offcinarum rhizome (JP18)		Analgesic	Stomachic							0
D06802	Ryokeijutsukanto extract (JP18) Ryokeijutsukanto		Analgesic	Antivertigo	Sedative						0
D06803	Nelumbo seed (JP18)		Analeptic	Sedative							0
D06804	Rosin (JP18) Colofonium		Pharmaceutic aid (plaster base)								0
D06805	Scopolia rhizome (JP18)		Analgesic	Antispasmodic							0
D06806	Measles virus vaccine live (USP)		Active immunization (measles)								0
D06808	Epimedium herb (JP18) Epimedium herb extract (Non-JPS)		Analeptic								0
D06809	Uva ursi fluidextract (JP18)		Antiseptic (urinary tract)								0
D06810	Polygonatum rhizome (JP18)		Analeptic								0
D06811	Glycyrrhiza extract (JP18) Crude glycyrrhiza extract (JP18)		Antitussive	Anti-ulcerative	Expectorant						0
D06812	Platycodon fluidextract (JP18)		Expectorant								0
D06813	Dolichos seed (JP18)		Antidote								0
D06814	Sodium bicarbonate and bitter tincture (JP18)		Antacid	Stomachic							0
D06815	Eleutherococcus senticosus rhizome (JP18)		Analeptic								0
D06816	Arsenical paste (JP18)		Dental pulp devitalization agent								0
D06820	Exsiccated gypsum (JP18)		Anti-inflammatory (topical)	Prosthetic aid							0
D06823	Clove oil (JP18/NF)		Analgesic	Anesthetic (local)	Antiviral						0
D06873	Nux vomica extract (JP18)		Gastric secretion accelerator								0
D06876	Hydrocortisone aceponate (INN)		Anti-inflammatory	Glucocorticoid receptor agonist							0
D06877	Oxyphenonium bromide (INN)		Antispasmodic	Anti-ulcerative	Parasympatholytic						0
D06878	Diphemanil metilsulfate (INN) Diphemanil methylsulfate		Muscarinic acetylcholine receptor antagonist								0
D06880	Lepirudin (INN)		Anticoagulant	Thrombin inhibitor							0
D06881	Acetyldigitoxin (INN)		Cardiotonic								0
D06882	Sodium tetradecyl sulfate (INN)		Antivaricose	Sclerosing agent (varicosed vein)							0
D06883	Sertaconazole (INN)		Antifungal								0
D06884	Lymecycline (INN)		Antibacterial	Protein biosynthesis inhibitor							0
D06885	Clomocycline (INN)		Antibacterial	Protein biosynthesis inhibitor							0
D06887	Talbutal (INN)		Sedative-hypnotic								0
D06889	Pegfilgrastim (USAN/INN) Pegfilgrastim (genetical recombination) (JAN) Pegfilgrastim-cbqv Pegfilgrastim-bmez		Antineutropenic	Hematopoietic stimulant	Granulocyte colony stimulating factor (G-CSF)						0
D06890	Aminohippuric acid (USP) p-Aminohippuric acid		Diagnostic aid (renal function determination)								0
D06891	Chromium Cr 51 Edetate (USP)		Diagnostic aid (renal function determination)	Radioactive agent							0
D06892	Donkey glue (Non-JPS) Ass hide glue Asini corii collas Akyo		Blood replenishment								0
D06893	Cherry bark (JP18) Pruni jamasakura cortex Ohi		Antidote	Antitussive	Expectorant						0
D06894	Artemisia leaf (JP18) Artemisiae folium Gaiyo		Hemostatic								0
D06895	Aluminum silicate hydrate with silicon dioxide (JP18) Hydrated halloysite Talcum crystallinum Kasseki		Diuretic								0
D06896	Trichosanthes seed (Non-JPS) Trichosanthis semen Karonin		Analgesic	Antibacterial	Anti-inflammatory	Antipyretic	Expectorant				0
D06897	Citrus peel (Non-JPS) Kippi		Stomachic								0
D06899	Koi (JP18) Saccharum granorum Malt extract		Analeptic	Analgesic	Antitussive	Sedative					0
D06900	Brown rice (JP18) Kobei		Stomachic								0
D06901	Sesame (JP18) Sesami semen Goma		Analeptic								0
D06902	Wheat (Non-JPS) Tritici fructus Shobaku		Sedative								0
D06903	Green tea leaf (Non-JPS) Cameliae sinesis folium Theae folium Chayo Saicha		Diuretic								0
D06904	Crataegus fruit (JP18) Crataegi fructus Sanzashi		Antidiarrheal	Stomachic							0
D06905	Peucedanum root (JP18) Peucedani radix Zenko		Analgesic	Antipyretic	Antitussive	Expectorant					0
D06906	Cicada slough (Non-JPS) Cicada larva exuvia Cicadae periostracum Zentai		Antipyretic	Antispasmodic	Sedative						0
D06907	Bamboo culm (Non-JPS) Bambusae caulis Tikujyo		Anti-emetic	Antipyretic	Antitussive						0
D06908	Arisaema tuber (Non-JPS) Arisaematis tuber Tennansho		Anti-inflammatory	Antitumor	Antitussive	Expectorant	Sedative				0
D06909	Aralia rhizome (JP18) Dokkatsu		Analgesic	Anti-inflammatory	Antispasmodic	Sedative	Sweating				0
D06910	Malt (JP18) Hordei fructus germinatus Germinated barley Bakuga		Stomachic								0
D06911	Lilium bulb (JP18) Lily bulb Byakugo		Analeptic	Antitussive	Diuretic	Expectorant					0
D06912	Quercus bark (JP18) Quercus acutissima bark Quercus cortex Bokusoku Oak bark		Astringent	Disinfectant							0
D06913	Leonurus herb (JP18) Leonuri herba Yakumoso		Analeptic	Emmenagogue	Hemostatic						0
D06914	Longan aril (JP18) Longan arillus Ryuganniku		Analeptic	Sedative	Stomachic						0
D06915	Anchusan		Analgesic	Anti-emetic	Anti-inflammatory	Anti-ulcerative					0
D06916	Ireito		Analgesic	Antidiarrheal	Anti-emetic	Anti-inflammatory	Diuretic				0
D06917	Inchinkoto		Anti-inflammatory	Choleretic	Diuretic	Laxative					0
D06918	Inchingoreisan		Antiedemic	Anti-emetic	Anti-inflammatory						0
D06919	Unkeito		Analgesic	Anti-inflammatory	Emmenagogue	Sedative-hypnotic					0
D06920	Unseiin extract (JP18) Unseiin		Antipyretic	Emmenagogue	Sedative						0
D06921	Eppikajutsuto		Antiedemic	Anti-inflammatory	Antirheumatic	Diuretic					0
D06922	Ogikenchuto		Analeptic	Anhidrotic							0
D06923	Ogonto		Antidiarrheal	Anti-emetic	Anti-inflammatory	Digestant					0
D06924	Orengedokuto extract (JP18) Orengedokuto		Antihypertensive	Anti-inflammatory	Antipruritic	Antipyretic	Antivertigo	Emmenagogue	Hemostatic	Sedative-hypnotic	0
D06925	Orento		Anti-emetic	Anti-inflammatory	Choleretic	Stomachic					0
D06926	Otsujito extract (JP18) Otsujito		Hemorrhoid	Hemostatic	Laxative						0
D06927	Kakkontokajutsubuto		Analgesic	Anti-inflammatory	Antipyretic						0
D06928	Kakkontokasenkyushin'i extract (JP18) Kakkontokasenkyushin'i		Anti-inflammatory	Pus discharge							0
D06929	Kamikihito extract (JP18)		Blood replenishment	Sedative-hypnotic							0
D06930	Kanzoto		Analgesic	Antitussive							0
D06931	Kambakutaisoto		Antispasmodic	Sedative-hypnotic							0
D06932	Kikyousekko		Antitussive	Pus discharge							0
D06933	Kikyoto		Anti-inflammatory								0
D06934	Kihito		Blood replenishment	Hypnotic							0
D06935	Kyukikyogaito		Hemorrhoid	Hemostatic							0
D06936	Kyukichoketsuin		Emmenagogue	Sedative							0
D06937	Kumibinroto		Analgesic	Antihypertensive	Laxative						0
D06938	Keigairengyoto		Anti-acne	Anti-inflammatory	Pus discharge						0
D06939	Keishikaogito		Anhidrotic	Antipyretic							0
D06940	Keishikakakkonto		Analgesic	Antipyretic							0
D06941	Keishikakobokukyoninto		Antitussive								0
D06942	Keishikashakuyakudaioto		Laxative								0
D06943	Keishikashakuyakuto		Intestinal regulator								0
D06944	Keishikajutsubuto		Analgesic	Anti-inflammatory	Diuretic						0
D06945	Keishikaryukotsuboreito		Sedative								0
D06946	Keishikaryojutsubuto		Analgesic	Anti-inflammatory							0
D06947	Keishito		Analgesic	Anti-inflammatory	Antipyretic	Sedative	Cold remedy				0
D06948	Keishininjinto		Analgesic	Anti-inflammatory							0
D06949	Keishibukuryogan extract (JP18) Keishibukuryogan		Analgesic	Anti-inflammatory	Antipyretic	Antivertigo	Emmenagogue				0
D06950	Keishibukuryogankayokuinin Keishibukuryoganyokuinin		Analgesic	Anti-inflammatory	Antivertigo	Emmenagogue	Pus discharge				0
D06951	Keishakuchimoto Keishishakuyakuchimoto		Analgesic	Antirheumatic							0
D06952	Keihito		Antidiarrheal	Anti-inflammatory	Digestant	Stomachic					0
D06953	Keimakakuhanto		Antipruritic	Antitussive	Cold remedy						0
D06954	Kososan		Analgesic	Anti-inflammatory	Emmenagogue	Sedative	Stomachic	Cold remedy			0
D06955	Gokoto		Antiasthmatic	Antitussive							0
D06956	Goshakusan		Analgesic	Anti-inflammatory	Cold remedy						0
D06957	Goshajinkigan extract (JP18) Goshajinkigan		Analgesic	Antidysuria	Antiedemic	Antipruritic					0
D06958	Goshuyuto extract (JP18) Goshuyuto		Analgesic	Anti-emetic	Antimigraine	Hiccup stopper					0
D06959	Gorinsan		Antidysuria								0
D06960	Goreisan extract (JP18) Goreisan		Analgesic	Antidiarrheal	Antiedemic	Anti-emetic	Anti-inflammatory	Antivertigo	Diuretic	Hypoglycemic	0
D06961	Saikanto		Analgesic	Antitussive							0
D06962	Saikokaryukotsuboreito		Antihypertensive	Sedative-hypnotic							0
D06963	Saikokeishikankyoto		Analeptic	Anhidrotic	Antipyretic	Antitussive	Blood replenishment	Emmenagogue	Sedative-hypnotic		0
D06964	Saikokeishito extract (JP18) Saikokeishito		Analgesic	Anti-emetic	Anti-inflammatory	Antipyretic					0
D06965	Saikoseikanto		Anti-inflammatory	Blood replenishment	Sedative						0
D06966	Saibokuto extract (JP18) Saibokuto		Antiasthmatic	Anti-inflammatory	Antitussive	Sedative					0
D06967	San'oshashinto San'osan		Antihypertensive	Emmenagogue	Hemorrhoid	Hemostatic	Laxative				0
D06968	Sansoninto		Sedative-hypnotic								0
D06969	Sammotsuogonto		Antipyretic								0
D06970	Jiinkokato		Antitussive								0
D06971	Jiinshihoto		Antitussive	Expectorant							0
D06972	Shiunkou		Wound healing								0
D06973	Shigyakusan		Anti-inflammatory	Antisecretory (gastric acid)	Sedative						0
D06974	Shikunshito		Antidiarrheal	Anti-emetic	Anti-inflammatory	Stomachic					0
D06975	Shishihakuhito		Antipruritic								0
D06976	Shichimotsukokato		Antihypertensive								0
D06977	Shimotsuto		Analeptic	Antihypertensive	Blood replenishment	Emmenagogue	Laxative				0
D06978	Shakanzoto		Analeptic								0
D06979	Shakuyakukanzoto extract (JP18) Shakuyakukanzoto		Analgesic	Anticonvulsant	Hiccup stopper						0
D06980	Shakuyakukanzobushito		Analgesic	Anti-inflammatory	Antirheumatic						0
D06981	Juzentaihoto extract (JP18) Juzentaihoto		Analeptic	Blood replenishment	Hemostatic						0
D06982	Jumihaidokuto		Anti-acne	Anti-inflammatory	Pus discharge	Antifungal					0
D06983	Junchoto		Laxative								0
D06984	Shokenchuto		Analgesic	Antidiarrheal	Anti-inflammatory	Antipyretic	Blood replenishment	Diuretic	Laxative	Sedative	0
D06985	Shosaikoto extract (JP18) Shosaikoto		Antiasthmatic	Anti-emetic	Anti-inflammatory	Antipyretic	Liver function improving	Stomachic			0
D06986	Shosaikotokakikyosekko		Analgesic	Anti-inflammatory							0
D06987	Shoseiryuto extract (JP18) Shoseiryuto		Antiallergic	Antiasthmatic	Anti-inflammatory						0
D06988	Shohangekabukuryoto		Anti-emetic								0
D06989	Shofusan		Anti-inflammatory	Antipruritic							0
D06990	Shomakakkonto		Anti-inflammatory								0
D06991	Shireito		Analgesic	Antiedemic	Anti-emetic	Anti-inflammatory	Diuretic				0
D06992	Shin'iseihaito		Anti-inflammatory	Pus discharge							0
D06993	Jinsoin		Antitussive								0
D06994	Shimpito		Antiasthmatic	Anti-inflammatory	Antitussive	Expectorant					0
D06995	Shimbuto extract (JP18) Shimbuto		Antidiarrheal	Antihypertensive	Anti-inflammatory	Antipruritic	Stomachic				0
D06996	Seijobofuto		Anti-acne								0
D06997	Seishoekkito		Analeptic	Antidiarrheal	Digestant						0
D06998	Seishinrenshiin		Analgesic	Antidysuria							0
D06999	Seihaito		Antitussive	Expectorant							0
D07000	Senkyuchachosan		Analgesic	Emmenagogue							0
D07001	Sokeikakketsuto		Analgesic	Anti-inflammatory							0
D07002	Daiobotampito		Anti-inflammatory (dermal)	Emmenagogue	Hemorrhoid	Laxative					0
D07003	Daikenchuto		Analgesic	Antidiarrheal	Anti-emetic	Anti-inflammatory	Antiperistaltic	Laxative			0
D07004	Daisaikoto extract (JP18) Daisaiko		Antihypertensive								0
D07005	Daisaikotokyodaio		Analgesic	Antiasthmatic	Antihypertensive	Anti-inflammatory	Sedative-hypnotic				0
D07006	Daijokito		Antihypertensive	Laxative	Sedative						0
D07007	Daibofuto		Analgesic	Anti-inflammatory	Antirheumatic	Gout suppressant					0
D07008	Chikujountanto		Antipyretic	Antitussive	Expectorant	Sedative					0
D07009	Jidabokuippo		Analgesic	Anti-inflammatory							0
D07010	Jizusoippo		Anti-inflammatory								0
D07011	Choijokito		Laxative								0
D07012	Chotosan extract (JP18) Chotosan		Antihypertensive								0
D07013	Choyoto		Analgesic								0
D07014	Choreito		Analgesic	Antidiarrheal	Antidysuria	Antiedemic	Anti-inflammatory	Diuretic			0
D07015	Choreitogoshimotsuto		Analgesic	Antidysuria							0
D07016	Tsudosan		Analgesic	Antihypertensive	Emmenagogue	Laxative					0
D07017	Tokakujokito extract (JP18)		Antihypertensive	Emmenagogue	Laxative						0
D07018	Tokiinshi		Anti-inflammatory	Antipruritic							0
D07019	Tokikenchuto		Analgesic								0
D07020	Tokishigyakukagoshuyushokyoto		Analgesic								0
D07021	Tokishakuyakusan extract (JP18) Tokishakuyakusan		Analeptic	Analgesic	Anti-inflammatory	Blood replenishment	Diuretic	Emmenagogue			0
D07022	Tokishakuyakusankabushi Tokishakuyakukabushi		Analeptic	Analgesic	Anti-inflammatory	Blood replenishment	Emmenagogue				0
D07023	Tokito		Analgesic	Antipyretic							0
D07024	Nijutsuto		Analgesic	Anti-inflammatory							0
D07025	Nichinto		Anti-emetic								0
D07026	Nyoshinsan		Blood replenishment	Emmenagogue	Sedative						0
D07027	Ninjinto Richugan		Analgesic	Antidiarrheal	Anti-emetic	Stomachic					0
D07028	Ninjinyoeito		Analeptic	Anhidrotic	Antipyretic	Blood replenishment	Laxative	Sedative-hypnotic			0
D07029	Hainosankyuto		Anti-inflammatory	Pus discharge							0
D07030	Bakumondoto extract (JP18) Bakumondoto		Antiasthmatic	Anti-inflammatory	Antitussive	Expectorant					0
D07031	Hachimijiogan extract (JP18) Hachimijiogan Hachimigan		Analgesic	Antidiabetic	Antiedemic	Antihypertensive	Anti-inflammatory	Antipruritic	Diuretic		0
D07032	Hangekobokuto extract (JP18) Hangekobokuto		Analgesic	Antiasthmatic	Antiedemic	Anti-emetic	Anti-inflammatory	Antitussive	Sedative-hypnotic	Stomachic	0
D07033	Hangeshashinto extract (JP18) Hangeshashinto		Anti-inflammatory	Digestant	Sedative	Stomachic					0
D07034	Hangebyakujutsutemmato		Analgesic	Anti-emetic	Antivertigo	Sedative	Stomachic				0
D07035	Byakkokaninjinto extract (JP18) Byakkokaninjinto		Anti-inflammatory	Antipruritic	Antipyretic						0
D07036	Bukuryoin		Anti-inflammatory	Digestant	Stomachic						0
D07037	Bukuryoingohangekobokuto		Anti-emetic	Anti-inflammatory	Sedative						0
D07038	Bushirichuto Bushininjinto		Stomachic								0
D07039	Heiisan		Digestant	Stomachic							0
D07040	Boiogito extract (JP18)		Anhidrotic	Antiedemic	Anti-inflammatory	Diuretic	Emmenagogue				0
D07041	Bofutsushosan extract (JP18)		Antihypertensive								0
D07042	Maoto extract (JP18) Maoto		Analgesic	Antiasthmatic	Antipyretic	Antirheumatic					0
D07043	Maobushisaishinto		Anti-inflammatory	Antipyretic	Antitussive						0
D07044	Makyokansekito		Antiasthmatic								0
D07045	Makyoyokukanto		Analgesic	Anti-inflammatory	Antirheumatic	Wart removal					0
D07046	Mashiningan		Laxative	Hemorrhoid							0
D07047	Mokuboito		Antiasthmatic	Antiedemic							0
D07048	Yokuininto		Analgesic	Anti-inflammatory							0
D07049	Yokukansan extract (JP18)		Sedative-hypnotic								0
D07050	Yokukansankachimpihange		Sedative-hypnotic								0
D07051	Rikkunshito extract (JP18) Rikkunshito		Analgesic	Anti-emetic	Anti-inflammatory	Digestant	Stomachic				0
D07052	Rikkosan		Analgesic								0
D07053	Ryutanshakanto		Analgesic	Anti-inflammatory	Antipruritic	Diuretic					0
D07054	Ryokankyomishingeninto		Antiasthmatic	Antitussive	Expectorant						0
D07055	Ryokyojutsukanto		Analgesic	Diuretic							0
D07056	Rokumigan Rokumijiogan		Antidysuria	Antiedemic	Antipruritic	Diuretic					0
D07057	Abacavir (INN)		Antiviral	Reverse transcriptase inhibitor							0
D07059	Acecarbromal (INN)		Sedative-hypnotic								0
D07060	Succinylsulfathiazole (INN)		Antibacterial	Folic acid biosynthesis inhibitor							0
D07061	Acediasulfone sodium (INN)		Antibacterial	Antimalarial							0
D07062	Acefylline piperazine (INN)		Bronchodilator	Cardiotonic	Diuretic						0
D07063	Aceglutamide (INN)		Psychostimulant								0
D07066	Sodium perborate monohydrate (USAN)		Antiseptic								0
D07067	Polynoxylin (INN)		Antiseptic								0
D07068	Hexetidine (INN)		Antiseptic								0
D07069	Benzoxonium chloride (INN)		Antiseptic	Desinfectant							0
D07070	Fenpiverinium bromide (INN)		Muscarinic acetylcholine receptor antagonist								0
D07071	Mannosulfan (INN)		Antineoplastic	Alkylating agent							0
D07072	Niperotidine (INN)		Anti-ulcerative	H2 receptor antagonist							0
D07073	Dexamethasone cipecilate (JAN/INN)		Antiallergic	Anti-inflammatory	Glucocorticoid receptor agonist						0
D07074	Acexamic acid (INN)		Wound healing (topical)								0
D07075	Zolimidine (INN)		Anti-ulcerative								0
D07076	Camylofin (INN)		Antispasmodic	Muscarinic acetylcholine receptor antagonist							0
D07077	Ambrisentan (JAN/INN)		Antihypertensive	Endothelin receptor type A antagonist							0
D07078	Rociverine (INN)		Antispasmodic	Muscarinic acetylcholine receptor antagonist							0
D07079	Difemerine (INN)		Muscarinic acetylcholine receptor antagonist								0
D07081	Penthienate bromide (NF XIII)		Muscarinic acetylcholine receptor antagonist								0
D07083	Otilonium bromide (INN)		Antispasmodic	Muscarinic acetylcholine receptor antagonist							0
D07084	Pipenzolate bromide (INN)		Muscarinic acetylcholine receptor antagonist								0
D07087	Tiropramide (INN)		Antispasmodic								0
D07088	Drotaverine (INN)		Antispasmodic	Phosphodiesterase IV inhibitor							0
D07089	Moxaverine (INN)		Antispasmodic								0
D07091	Fenpiprane (INN)		Prokinetic								0
D07092	Diisopromine (INN)		Antispasmodic								0
D07093	Chlorbenzoxamine (INN)		Anti-ulcerative								0
D07094	Pinaverium bromide (INN)		Antispasmodic								0
D07095	Fenoverine (INN)		Antispasmodic								0
D07096	Aglepristone (INN)		Abortifacient (veterinary)	Progesterone receptor antagonist							0
D07097	Isometheptene mucate (USP)		Vasoconstrictor								0
D07098	Caroverine (INN)		Antioxidant								0
D07099	Cimetropium bromide (JAN/INN)		Parasympatholytic	Muscarinic acetylcholine receptor antagonist							0
D07100	Amrubicin hydrochloride (JAN/USAN)		Antineoplastic	Topoisomerase II inhibitor							0
D07101	Bromopride (INN)		Anti-emetic	Dopamine D2 receptor antagonist							0
D07102	Alizapride (INN)		Anti-emetic	Dopamine D2 receptor antagonist							0
D07103	Cerium oxalate		Anti-emetic								0
D07104	Cyclobutyrol (INN)		Choleretic								0
D07105	Citiolone (INN)		Hepatoprotectant								0
D07106	Albendazole oxide (INN)		Anthelmintic								0
D07107	Dantron (INN) Danthron		Laxative (cathartic)								0
D07108	Sodium tartrate (NF)		Laxative								0
D07109	Broxyquinoline (INN)		Amebicide	Antiprotozoal							0
D07110	Acetarsol (INN) Acetarsone		Anthelmintic	Antiprotozoal							0
D07111	Nifuroxazide (INN)		Antibacterial								0
D07113	Loperamide oxide (INN)		Antidiarrheal	Antiperistaltic	Opioid receptor agonist						0
D07114	Etilamfetamine (INN)		Appetite suppressant								0
D07115	Clobenzorex (INN)		Appetite suppressant								0
D07116	Alclometasone (INN)		Anti-inflammatory	Glucocorticoid receptor agonist							0
D07117	Metahexamide (INN)		Antidiabetic	Hypoglycemic	Sulfonylurea receptor agonist						0
D07118	Glisoxepide (INN)		Antidiabetic	Hypoglycemic	Sulfonylurea receptor agonist						0
D07119	Alendronic acid (INN)		Antiresorptive	Farnesylpyrophosphate synthetase inhibitor							0
D07120	Dextranomer (INN)		Cicatrizant								0
D07121	Alfatradiol (INN) 17alpha-Estradiol		5alpha-Reductase inhibitor								0
D07123	Incadronate disodium hydrate (JAN)		Antihypercalcemia	Antiresorptive	Osteoporosis agent	Farnesylpyrophosphate synthetase inhibitor					0
D07124	Alfuzosin (INN)		Antidysuria	Antihypertensive	alpha1-Adrenergic receptor antagonist						0
D07125	Alimemazine (INN) Trimeprazine (BAN)		Antiallergic	H1 receptor antagonist							0
D07127	Norethandrolone (INN)		Anabolic	Androgen receptor agonist							0
D07129	Alosetron (INN)		Anti-emetic	Serotonin 5-HT3 receptor antagonist							0
D07130	Carglumic acid (JAN/USAN/INN)		Antihyperammonemic								0
D07131	Ethyl biscoumacetate (INN)		Anticoagulant	Vitamin K antagonist							0
D07134	Flocoumafen (JAN)		Anticoagulant	Rodenticide							0
D07135	Clorindione (INN) G-25766		Anticoagulant	Vitamin K antagonist							0
D07136	Diphenadione (INN)		Anticoagulant	Vitamin K antagonist							0
D07137	Tioclomarol (INN)		Anticoagulant	Vitamin K antagonist							0
D07138	Ditazole (INN)		Platelet aggregation inhibitor								0
D07139	Cloricromen (INN)		Anticoagulant	Vasodilator	Platelet aggregation inhibitor						0
D07140	Picotamide (BAN)		Platelet aggregation inhibitor	Thromboxane A2 (TXA2) receptor antagonist							0
D07141	Indobufen (INN)		Anticoagulant	Anti-inflammatory	Platelet aggregation inhibitor	COX inhibitor					0
D07142	Triflusal (INN)		Platelet aggregation inhibitor	COX-1 inhibitor							0
D07143	Melagatran (INN)		Anticoagulant	Thrombin inhibitor							0
D07145	Sodium feredetate (INN)		Anti-anemic	Hematinic	Supplement (iron)						0
D07146	Taurolidine (INN)		Disinfectant								0
D07147	Gitoformate (INN)		Cardiotonic								0
D07148	Oxedrine (BAN) (+/-)-Synephrine		Antihypotensive	Sympathomimetic							0
D07149	Dimetofrine (INN)		Cardiotonic								0
D07150	Gepefrine (INN)		Antihypotensive								0
D07151	Cafedrine (BAN)		Antihypotensive								0
D07152	Processed aconite root		Analgesic	Cardiotonic	Diuretic						0
D07153	Cinchona bark		Bitter stomachic								0
D07154	Persimmon calyx (Non-JPS) Kaki calyx Persimmon calyx		Anti-emetic	Antitussive							0
D07155	Theodrenaline (INN)		Cardiotonic								0
D07156	Alprenolol (INN)		Antiarrhythmic	beta-Adrenergic receptor antagonist							0
D07157	Itramin tosilate (INN) Itramin tosylate		Vasodilator								0
D07159	Imolamine (INN)		Vasodilator (coronary)								0
D07160	Cloridarol (INN)		Vasodilator								0
D07161	Linsidomine (INN)		Vasodilator								0
D07162	Creatinolfosfate (INN)		Cardiotonic								0
D07163	Fosfocreatinine (INN)		Cardioprotectant								0
D07164	Tiracizine (INN)		Antiarrhythmic								0
D07166	Methoserpidine (INN)		Antihypertensive								0
D07167	Bietaserpine (prop.INN)		Antihypertensive								0
D07168	Tolonidine (INN)		Antihypertensive								0
D07169	Guanazodine (INN)		Antihypertensive								0
D07170	Dihydralazine (INN)		Antihypertensive								0
D07171	Sitaxentan (USAN/INN)		Antihypertensive	Endothelin receptor type A antagonist							0
D07172	Mebutizide (INN)		Diuretic								0
D07173	Ciclonicate (INN)		Vasodilator								0
D07174	Pentifylline (INN)		Vasodilator (peripheral)								0
D07176	Buflomedil (INN)		Vasodilator (peripheral)								0
D07177	Butalamine (INN)		Vasodilator								0
D07178	Azapetine (BAN)		Vasodilator								0
D07179	Monoxerutin (INN)		Vascular protectant								0
D07180	Troxerutin (INN)		Vascular protectant								0
D07181	Mepindolol (INN)		Antiglaucoma	beta-Adrenergic receptor antagonist							0
D07182	Tertatolol (INN)		Antiarrhythmic	Antihypertensive	beta-Adrenergic receptor antagonist						0
D07183	Cloranolol (INN)		beta-Adrenergic receptor antagonist								0
D07184	Talinolol (INN)		Antiarrhythmic	beta-Adrenergic receptor antagonist							0
D07185	Fendiline (INN)		Vasodilator	Calcium channel blocker							0
D07186	Ronifibrate (INN)		Antihyperlipidemic,								0
D07187	Etofibrate (INN)		Antihyperlipidemic	Triglyceride synthesis inhibitor	Peroxisome proliferator-activated receptor (PPAR) alpha agonist						0
D07188	Clofibride (INN)		Antihyperlipidemic								0
D07189	Nicofuranose (INN)		Antihyperlipidemic	Vasodilator							0
D07190	Acipimox (INN/BAN)		Antihyperlipidemic								0
D07191	Tiadenol (INN)		Antihyperlipidemic								0
D07192	Benfluorex (INN/BAN)		Antihyperlipidemic								0
D07193	Flutrimazole (INN)		Antifungal								0
D07194	Thenalidine (INN)		Antiallergic	Antipruritic	H1 receptor antagonist						0
D07195	Chloropyramine (INN)		Antiallergic	H1 receptor antagonist							0
D07196	Tolpropamine (INN)		Antiallergic	H1 receptor antagonist							0
D07197	Bamipine (INN)		Antiallergic	H1 receptor antagonist							0
D07198	Chlorphenoxamine (INN)		Antiallergic	H1 receptor antagonist							0
D07199	Tromantadine (INN)		Antiviral								0
D07200	Ibacitabine (INN)		Antiviral								0
D07201	Fluprednidene (INN)		Anti-inflammatory	Glucocorticoid receptor agonist							0
D07202	Halometasone (INN)		Anti-inflammatory	Glucocorticoid receptor agonist							0
D07203	Methylprednisolone aceponate (INN)		Anti-inflammatory	Glucocorticoid receptor agonist							0
D07204	Dibrompropamidine (INN)		Antiseptic (topical)								0
D07205	Propamidine (INN)		Antiseptic	Disinfectant							0
D07206	Hexamidine (INN/BAN)		Antiseptic	Disinfectant							0
D07207	Policresulen (INN)		Antiseptic	Disinfectant							0
D07208	Chlorquinaldol (INN)		Amebicide	Antiprotozoal							0
D07209	Phenylmercuric borate (INN)		Antiseptic	Disinfectant							0
D07210	Benzododecinium chloride (INN)		Antiseptic	Desinfectant							0
D07211	Tioxolone (INN/BAN)		Keratolytic								0
D07212	Mesulfen (INN)		Anti-acne	Scabicide							0
D07213	Gamolenic acid (INN)		Analgesic	Anti-inflammatory							0
D07214	Tiratricol (INN)		Replenisher (thyroid hormone)								0
D07215	Oxaceprol (INN)		Anti-inflammatory								0
D07216	Protiofate (INN)		Antifungal								0
D07217	Quinagolide (INN/BAN)		Antihyperprolactinemia	Dopamine D2 receptor agonist							0
D07218	Metergoline (INN)		Vasodilator								0
D07219	Flunoxaprofen (INN)		Antirheumatic								0
D07220	Norgestrienone (INN)		Contraceptive	Progesterone receptor agonist							0
D07221	Promestriene (INN)		Menstruation disorder agent	Estrogen receptor agonist							0
D07222	Nomegestrol (USAN/INN)		Ovulation inducing agent	Progesterone receptor agonist							0
D07223	Demegestone (INN)		Anti-endometriosis	Menstruation disorder agent	Progesterone receptor agonist						0
D07224	Emepronium bromide (INN)		Overactive bladder agent								0
D07225	Meladrazine (INN/BAN)		Antispasmodic	Overactive bladder agent							0
D07226	Fesoterodine (INN)		Overactive bladder agent	Muscarinic acetylcholine receptor antagonist							0
D07227	Ornipressin (INN)		Vasoconstrictor	Arginine vasopressin receptor agonist							0
D07228	Demoxytocin (INN)		Oxytocic	Oxytocin receptor agonist							0
D07229	Carbetocin (USAN/INN/BAN)		Oxytocic	Oxytocin receptor agonist							0
D07230	Prednylidene (INN)		Anti-inflammatory	Glucocorticoid receptor agonist							0
D07231	Methylthiouracil (INN)		Antithyroid	Thyroid hormone synthesis inhibitor							0
D07232	Potassium perchlorate (USP)		Antithyroid								0
D07233	Penimepicycline (INN)		Antibacterial	Protein biosynthesis inhibitor							0
D07234	Metampicillin (INN)		Antibacterial	Cell wall biosynthesis inhibitor							0
D07235	Azidocillin (INN)		Antibacterial	Cell wall biosynthesis inhibitor							0
D07236	Clometocillin (INN)		Antibacterial	Cell wall biosynthesis inhibitor							0
D07237	Cefazedone (INN)		Antibacterial	Cell wall biosynthesis inhibitor							0
D07238	Brodimoprim (INN)		Antibacterial	Folic acid biosynthesis inhibitor							0
D07239	Sulfathiourea (INN) Sulphathiourea		Antibacterial	Folic acid biosynthesis inhibitor							0
D07240	Sulfaperin (INN)		Antibacterial								0
D07241	Sulfamazone (INN)		Antibacterial	Antipyretic							0
D07242	Flurithromycin (INN)		Antibacterial	Protein biosynthesis inhibitor							0
D07243	Nifurtoinol (INN)		Antibacterial								0
D07244	Clofoctol (INN)		Antibacterial								0
D07245	Nitroxoline (INN)		Antibacterial	Antiseptic (urinary tract)							0
D07246	Tiocarlide (INN)		Antibacterial (tuberculostatic)								0
D07247	Terizidone (INN)		Antibacterial (tuberculostatic)								0
D07248	Morinamide (INN)		Antibacterial (tuberculostatic)								0
D07249	Brivudine (INN) (abbr) BVDU		Antiviral	DNA polymerase inhibitor							0
D07250	Moroxydine (INN)		Antiviral								0
D07251	Nifurzide (INN)		Antidiarrheal	Anti-infective							0
D07252	Trofosfamide (INN)		Antineoplastic	Alkylating agent							0
D07253	Treosulfan (USAN/INN)		Antineoplastic	Alkylating agent							0
D07254	Triaziquone (INN)		Antineoplastic	Alkylating agent							0
D07255	Fotemustine (INN/BAN)		Antineoplastic	Alkylating agent							0
D07256	Etoglucid (INN)		Antineoplastic	Alkylating agent							0
D07257	Lonidamine (INN)		Antineoplastic								0
D07260	Formestane (INN)		Antineoplastic	Estrogen biosynthesis inhibitor							0
D07261	Pidotimod (INN)		Immunomodulator								0
D07262	Mofebutazone (INN)		Analgesic	Anti-inflammatory	Antipyretic						0
D07263	Clofezone (JAN/INN) Clofezone dihydrate		Analgesic	Anti-inflammatory							0
D07264	Bumadizone (INN)		Analgesic	Anti-inflammatory							0
D07265	Lonazolac (INN)		Analgesic	Anti-inflammatory							0
D07266	Oxametacin (INN)		Anti-inflammatory								0
D07267	Droxicam (INN)		Anti-inflammatory	COX inhibitor							0
D07268	Ibuproxam (INN)		Analgesic	Anti-inflammatory	COX inhibitor						0
D07269	Dexketoprofen (INN)		Anti-inflammatory	COX inhibitor							0
D07270	Diacerein (USAN/INN)		Analgesic	Anti-inflammatory	Antipyretic						0
D07271	Oxycinchophen (INN)		Antirheumatic								0
D07272	Dimethyltubocurarine (BAN)		Neuromuscular blocking agent								0
D07273	Fazadinium bromide (INN)		Neuromuscular blocking agent								0
D07274	Styramate (INN)		Muscle relaxant								0
D07275	Febarbamate (INN)		Muscle relaxant								0
D07276	Thiocolchicoside (INN)		Muscle relaxant								0
D07277	Tetrazepam (INN)		Muscle relaxant								0
D07278	Tisopurine (INN)		Gout suppressant	Uric acid biosynthesis inhibitor	Xanthine oxidase inhibitor						0
D07279	Isobromindione (INN)		Gout suppressant	Uricosuric							0
D07280	Cinchophen (BAN)		Analgesic	Anti-inflammatory	Antipyretic	Gout suppressant					0
D07282	Alfaxalone (INN)		Anesthetic								0
D07283	Esketamine (USAN/INN)		Antidepressant	NMDA receptor antagonist							0
D07284	Butanilicaine (INN)		Anesthetic (local)								0
D07285	Nicomorphine (INN)		Analgesic (narcotic)								0
D07287	Dextromoramide (BAN)		Analgesic								0
D07288	Piritramide (INN)		Analgesic								0
D07289	Bezitramide (INN)		Analgesic								0
D07290	Dipyrocetyl (INN)		Analgesic								0
D07291	Benorilate (INN) Benorylate		Analgesic	Anti-inflammatory	Antipyretic						0
D07292	Guacetisal (INN)		Analgesic	Antipyretic	Expectorant						0
D07294	Propacetamol (INN)		Analgesic	Antipyretic							0
D07295	Viminol (INN)		Analgesic	Antipyretic							0
D07296	Flumedroxone (INN)		Antimigraine								0
D07297	Iprazochrome (INN)		Antimigraine								0
D07298	Barbexaclone (INN)		Antiepileptic								0
D07300	Beclamide (INN)		Anticonvulsant								0
D07301	Phenglutarimide (INN)		Antiparkinsonian	Muscarinic acetylcholine receptor antagonist							0
D07302	Bornaprine (INN)		Antiparkinsonian								0
D07303	Tropatepine (INN)		Antiparkinsonian	Muscarinic acetylcholine receptor antagonist							0
D07304	Melevodopa (INN)		Antiparkinsonian								0
D07305	Piribedil (INN)		Antiparkinsonian	Dopamine receptor agonist							0
D07306	Budipine (INN)		Antiparkinsonian								0
D07307	Cyamemazine (INN)		Antipsychotic	Neuroleptic							0
D07308	Chlorproethazine (INN)		Antipsychotic	Muscle relaxant	Neuroleptic						0
D07309	Melperone (INN)		Neuroleptic								0
D07311	Veralipride (INN)		Neuroleptic								0
D07312	Levosulpiride (INN)		Antipsychotic	Dopamine receptor antagonist							0
D07313	Prothipendyl (INN)		Neuroleptic								0
D07314	Pinazepam (INN)		Antianxiety								0
D07315	Camazepam (INN)		Antianxiety								0
D07316	Captodiame (BAN)		Antianxiety	Tranquilizer	Sedative						0
D07317	Emylcamate (INN)		Antianxiety								0
D07318	Mephenoxalone (INN)		Antianxiety	Muscle relaxant							0
D07319	Gedocarnil (INN)		Antianxiety								0
D07320	Etifoxine (INN/BAN)		Antianxiety	Tranquilizer							0
D07321	Vinylbital (INN) Vinylbitone		Sedative-hypnotic								0
D07322	Vinbarbital (INN)		Sedative-hypnotic								0
D07323	Cyclobarbital (INN)		Sedative-hypnotic								0
D07324	Proxibarbal (INN)		Antianxiety	Antimigraine							0
D07325	Chloralodol (INN) Chlorhexadol		Sedative-hypnotic								0
D07326	Loprazolam (INN)		Sedative-hypnotic								0
D07327	Doxefazepam (INN)		Sedative-hypnotic								0
D07328	Cinolazepam (INN)		Sedative-hypnotic								0
D07329	Pyrithyldione (INN)		Sedative-hypnotic								0
D07331	Hexapropymate (INN)		Sedative-hypnotic								0
D07332	Methylpentynol (INN) Meparfynol Methylparafynol		Sedative-hypnotic								0
D07333	Niaprazine (INN)		Sedative-hypnotic								0
D07334	Imipraminoxide (INN)		Antidepressant	Serotonin-noradrenaline reuptake inhibitor (SNRI)							0
D07335	Amineptine (INN)		Antidepressant								0
D07336	Quinupramine (INN)		Antidepressant								0
D07337	Nialamide (INN)		Antidepressant	Monoamine oxidase (MAO) inhibitor							0
D07338	Iproclozide (INN)		Antidepressant	Monoamine oxidase (MAO) inhibitor							0
D07340	Oxaflozane (INN)		Antianxiety	Antidepressant							0
D07341	Medifoxamine (INN)		Antidepressant								0
D07342	Pivagabine (INN)		Antianxiety	Antidepressant							0
D07343	Fencamfamin (INN)		Stimulant (central)								0
D07344	Fenozolone (INN)		Stimulant (central)								0
D07345	Fipexide (INN)		Nootropic								0
D07346	Oxiracetam (INN)		Nootropic								0
D07347	Pirisudanol (INN)		Nootropic								0
D07348	Adrafinil (INN)		Stimulant (central)								0
D07350	Acetylleucine (INN)		Antivertigo								0
D07351	Tilbroquinol (INN)		Amebicide								0
D07352	Nimorazole (INN)		Antiprotozoal	DNA synthesis inhibitor							0
D07353	Secnidazole (USAN/INN)		Antibacterial	Amebicide	Antiprotozoal	DNA synthesis inhibitor					0
D07354	Clefamide (INN)		Amebicide	Antiprotozoal							0
D07355	Etofamide (INN)		Amebicide	Antiprotozoal							0
D07356	Arsthinol (INN) Arsthinenol		Antiprotozoal								0
D07357	Difetarsone (INN)		Antiprotozoal								0
D07358	Glycobiarsol (INN)		Amebicide	Antiprotozoal							0
D07359	Phanquinone (INN)		Antiprotozoal								0
D07360	Tenonitrozole (INN)		Antiprotozoal								0
D07361	Artemotil (INN) Arteether		Antimalarial								0
D07362	Artenimol (INN)		Antimalarial								0
D07363	Stibophen (NF XIV)		Anthelmintic								0
D07365	Desaspidin (INN)		Anthelmintic								0
D07366	Dixanthogen (INN)		Ectoparasiticide								0
D07367	Clofenotane (INN) Dichlorojiphinyltrichloroethane DDT		Insecticide								0
D07368	Tetramethrin (INN)		Insecticide								0
D07369	Pipoxolan (INN)		Antispasmodic								0
D07370	Cyclopentamine (INN)		Vasoconstrictor								0
D07371	Tuaminoheptane (INN)		Vasoconstrictor								0
D07372	Fenoxazoline (INN)		Vasoconstrictor								0
D07373	Tymazoline (BAN)		Vasoconstrictor	Sympathomimetic							0
D07374	Spaglumic acid (INN)		Antiallergic								0
D07375	Ritiometan (INN)		Antibacterial	Antiseptic							0
D07376	Ambazone (INN)		Antiseptic	Desinfectant							0
D07377	Bambuterol (INN)		Bronchodilator	beta2-Adrenergic receptor agonist							0
D07378	Etamiphylline (INN)		Bronchodilator								0
D07379	Eprozinol (INN)		Antiasthmatic								0
D07380	Letosteine (INN)		Mucolytic								0
D07381	Stepronin (INN)		Expectorant	Mucolytic							0
D07382	Neltenexine (INN)		Mucolytic								0
D07383	Erdosteine (INN)		Mucolytic								0
D07384	Normethadone (INN)		Analgesic (narcotic)	Antitussive							0
D07385	Pholcodine (INN)		Antitussive								0
D07386	Thebacon (INN)		Analgesic (narcotic)	Antitussive							0
D07387	Oxolamine (INN)		Antitussive								0
D07388	Bibenzonium bromide (INN)		Antitussive								0
D07389	Fedrilate (INN)		Antitussive								0
D07390	Zipeprol (INN)		Antitussive								0
D07391	Droxypropine (INN)		Antitussive								0
D07392	Prenoxdiazine (INN)		Antitussive								0
D07393	Dropropizine (INN/BAN)		Antitussive								0
D07394	Meprotixol (INN) Meprothixol		Antitussive								0
D07395	Morclofone (INN)		Antitussive								0
D07396	Nepinalone (INN)		Antitussive								0
D07397	Dimethoxanate (INN)		Antitussive								0
D07399	Talastine (INN)		Antiallergic								0
D07400	Histapyrrodine (INN)		Antihistaminic	Sedative							0
D07401	Oxomemazine (INN)		Antiallergic	H1 receptor antagonist							0
D07402	Levocetirizine (USAN/INN)		Antiallergic	H1 receptor antagonist							0
D07403	Pyrrobutamine (BAN)		Antiallergic								0
D07404	Deptropine (INN)		Antiallergic	H1 receptor antagonist							0
D07405	Tritoqualine (INN)		Antiallergic	Antipruritic	Histidine decarboxylase inhibitor						0
D07406	Pimethixene (INN)		Antiallergic	Antianxiety	Sedative-hypnotic	H1 receptor antagonist					0
D07407	Rupatadine (INN)		Antiallergic	H1 receptor antagonist							0
D07408	Nikethamide (INN)		Respiratory stimulant								0
D07409	Pentetrazol (INN) Pentylenetetrazol		Respiratory stimulant								0
D07410	Mepixanox (INN)		Respiratory stimulant								0
D07411	Azidamfenicol (INN/BAN/DCF)		Antibacterial	Protein biosynthesis inhibitor							0
D07412	Sulfadicramide (INN)		Antibacterial								0
D07414	Bibrocathol (INN)		Antiseptic	Desinfectant							0
D07415	Picloxydine (INN)		Antifungal	Antiseptic							0
D07417	Alsactide (INN)		Diagnostic (adrenocortical function)	Melanocortin receptor 2 agonist							0
D07418	Ioxitalamic acid (INN)		Diagnostic aid (contrast medium)								0
D07419	Almasilate (INN) Magnesium aluminosilicate (JP18/NF)		Antacid								0
D07420	Gadobutrol (JAN/USAN/INN)		Diagnostic aid (contrast medium)								0
D07421	Aloxiprin (INN)		Analgesic	Anti-inflammatory	Antipyretic	COX inhibitor					0
D07423	Defibrotide sodium (JAN/USAN)		Antithrombotic	Thrombogenesis factor regulator							0
D07424	Dextriferron (INN)		Anti-anemic	Hematinic	Supplement (iron)						0
D07426	Noxytiolin (INN) Noxythiolin		Antiseptic	Disinfectant							0
D07427	Calcium dobesilate (INN)		Vascular protectant								0
D07428	Bunaftine (INN)		Antiarrhythmic	Potassium channel blocker							0
D07429	Crilanomer (INN)		Cicatrizant								0
D07430	Propenidazole (INN)		Antiprotozoal								0
D07433	Xibornol (INN)		Antibacterial								0
D07434	Polyestradiol phosphate (INN)		Antineoplastic	Estrogen receptor agonist							0
D07435	Papaveretum (BAN)		Analgesic	Sedative							0
D07436	Afelimomab (INN)		Immunosuppressant	Anti-TNF-alpha antibody							0
D07437	Eptotermin alfa (INN)		Osteoinductive								0
D07439	Papaverine sulfate		Antispasmodic	Smooth muscle relaxant	Vasodilator	Phosphodiesterase inhibitor					0
D07440	Alverine (INN)		Antispasmodic	Smooth muscle relaxant							0
D07443	Amfenac (INN)		Analgesic	Anti-inflammatory	Antipyretic	COX inhibitor					0
D07446	Amfetaminil (INN)		Antiobesity	Stimulant (central)							0
D07449	Amitriptylinoxide (INN)		Antidepressant								0
D07451	Amosulalol (INN)		Antihypertansive	alpha1/beta-Adrenergic receptor antagonist							0
D07453	Amtolmetin guacil (INN)		Analgesic	Anti-inflammatory	Antipyretic	COX inhibitor					0
D07454	Amylocaine (BAN)		Anesthetic (local)								0
D07455	Anagrelide (INN/BAN)		Thrombocythemia treatment	Platelet aggregation inhibitor	Phosphodiesterase inhibitor						0
D07457	Anisindione (INN)		Anticoagulant	Vitamin K antagonist							0
D07458	Antazoline (INN)		Antiallergic	H1 receptor antagonist							0
D07459	Antazoline hydrochloride		Antiallergic	H1 receptor antagonist							0
D07461	Apraclonidine (INN)		Antiglaucoma	Antihypertensive (intraocular)	alpha2-Adrenergic receptor agonist						0
D07462	Arbekacin (INN)		Antibacterial	Protein biosynthesis inhibitor							0
D07464	Paramethasone (INN)		Anti-inflammatory	Immunosuppressant	Glucocorticoid receptor agonist						0
D07465	Arotinolol (INN)		Antiarrhythmic	Antihypertensive	Vasodilator	Adrenergic receptor antagonist					0
D07466	Pargeverine (INN)		Antispasmodic								0
D07469	Aspoxicillin (JAN/INN) ASPC		Antibacterial	Cell wall biosynthesis inhibitor							0
D07470	Astromicin (INN)		Antibacterial	Protein biosynthesis inhibitor							0
D07475	Atosiban acetate		Antihyperlipidemic	Oxytocin receptor antagonist							0
D07476	Pemirolast (INN)		Antiallergic	Mediator release inhibitor							0
D07478	Aurotioprol		Antirheumatic								0
D07479	Azamethiphos (BAN)		Insecticide (veterinary)	Acetylcholinesterase inhibitor							0
D07480	Azapentacene		Anticataract								0
D07481	Azasetron (INN)		Anti-emetic	Serotonin 5-HT3 receptor antagonist							0
D07482	Azatadine (INN)		Antiallergic	H1 receptor antagonist							0
D07483	Azelastine (INN)		Antiallergic	Antiasthmatic	H1 receptor antagonist						0
D07484	Azidocillin sodium salt		Antibacterial	Cell wall biosynthesis inhibitor							0
D07485	Azintamide (INN)		Choleretic								0
D07487	Bacampicillin (INN)		Antibacterial	Cell wall biosynthesis inhibitor							0
D07488	Balsalazide (INN)		Anti-inflammatory (gastrointestinal)								0
D07489	Bambuterol hydrochloride		Bronchodilator	beta2-Adrenergic receptor agonist							0
D07490	Bamethan (INN)		Vasodilator (peripheral)								0
D07491	Bamifylline (INN)		Bronchodilator	Cardiotonic	Adenosine A1 receptor antagonist						0
D07492	Bamipine dihydrochloride		Antiallergic	H1 receptor antagonist							0
D07493	Bamipine lactate		Antiallergic	H1 receptor antagonist							0
D07494	Barnidipine (INN)		Antihypertensive	Calcium channel blocker							0
D07496	Befunolol (INN)		Antiglaucoma	beta-Adrenergic receptor antagonist							0
D07497	Bekanamycin (INN) Kanamycin B		Antibacterial	Protein biosynthesis inhibitor							0
D07498	Benactyzine (INN)		Antianxiety	Bronchodilator							0
D07499	Benazepril (INN)		Antihypertensive	Angiotensin-converting enzyme inhibitor							0
D07500	Bencyclane (INN)		Vasodilator (peripheral)								0
D07502	Butetamate citrate		Antitussive								0
D07503	Bendazac lysine (BAN)		Anti-inflammatory								0
D07504	Bendazol (INN)		Vasodilator								0
D07506	Benexate (INN)		Anti-ulcerative								0
D07508	Benfluorex hydrochloride		Antihyperlipidemic								0
D07509	Benidipine (INN)		Antihypertensive	Vasodilator	Calcium channel blocker						0
D07511	Benzatropine (INN) Benztropine		Antiparkinsonian	Muscarinic acetylcholine receptor antagonist							0
D07512	Benproperine (INN)		Antitussive								0
D07513	Benzetimide (INN)		Muscarinic acetylcholine receptor antagonist								0
D07515	Benzfetamine hydrochloride Benzphetamine hydrochloride		Appetite suppressant								0
D07516	Benzydamine (INN)		Analgesic	Anti-inflammatory	Antipyretic	COX inhibitor					0
D07517	Benzydamine salicylate		Analgesic	Anti-inflammatory	Antipyretic	COX inhibitor					0
D07518	Benzyl hydroxybenzoate Benzylparaben		Antiseptic	Desinfectant							0
D07519	Benzylthiouracil		Antithyroid	Thyroid hormone synthesis inhibitor							0
D07521	Bergaptene (DCF) Bergapten		Pigmentation agent								0
D07522	Betahistine (INN)		Antivertigo	Vasodilator	Antihistaminic						0
D07524	Betaine aspartate		Choleretic	Hepatoprotectant							0
D07525	Betaine citrate		Choleretic	Hepatoprotectant							0
D07527	Biclotymol (INN)		Antiseptic	Desinfectant							0
D07528	Bifemelane (INN)		Antidepressant	Nootropic							0
D07529	Binifibrate (INN)		Antihyperlipidemic	Triglyceride synthesis inhibitor							0
D07530	Bioallethrin (BAN)		Insecticide								0
D07531	Bisoxatin (INN)		Laxative								0
D07532	Bisulepin		Antiallergic	H1 receptor antagonist							0
D07533	Bisulepin hydrochloride		Antiallergic	H1 receptor antagonist							0
D07534	Bitolterol (INN)		Bronchodilator	beta2-Adrenergic receptor agonist							0
D07536	Boldenone (INN)		Anabolic	Androgen receptor agonist							0
D07537	Bopindolol (INN)		Antihypertensive	beta-Adrenergic receptor antagonist							0
D07539	Glutamic acid hydrochloride		Supplement (amino acid)								0
D07541	Bromfenac (INN)		Analgesic	Anti-inflammatory	COX inhibitor						0
D07543	Brompheniramine (INN)		Antiallergic	H1 receptor antagonist							0
D07544	Brovanexine (INN)		Mucolytic								0
D07545	Brovincamine (INN)		Vasodilator								0
D07546	Bucladesine (INN)		Cardiotonic	Phosphodiesterase inhibitor							0
D07547	Buclizine (INN)		Antiallergic	H1 receptor antagonist							0
D07548	Buflomedil hydrochloride (JAN)		Vasodilator (peripheral)								0
D07549	Bumadizone calcium salt hemihydrate		Analgesic	Anti-inflammatory							0
D07550	Bunazosin (INN)		Antihypertensive	alpha1-Adrenergic receptor antagonist							0
D07551	Buphenine (INN)		Vasodilator (peripheral)								0
D07553	Acetylaminonitropropoxybenzene 5'-Nitro-2'-propoxyacetanilid		Anti-inflammatory								0
D07554	Acetylcysteine sodium salt L-Cysteine, N-acetyl-, sodium salt		Mucolytic								0
D07555	Acetyldigoxin		Cardiotonic								0
D07556	beta-Acetyldigoxin Acetyldigoxin beta isomer		Cardiotonic								0
D07557	O-Acetyldihydrocodeine hydrochloride		Antitussive	Opioid receptor agonist							0
D07558	Zinc acexamate		Wound healing (topical)								0
D07559	Sodium acexamate		Wound healing (topical)								0
D07560	Adrenalone hydrochloride		Hemostatic	Vasoconstrictor	Adrenergic receptor agonist						0
D07562	Alatrofloxacin (INN)		Antibacterial	Nucleic acid biosynthesis inhibitor							0
D07563	Alizapride hydrochloride		Anti-emetic	Dopamine D2 receptor antagonist							0
D07564	Allopurinol sodium		Gout suppressant	Uric acid biosynthesis inhibitor	Xanthine oxidase inhibitor						0
D07566	Aminaphtone		Antivaricose								0
D07568	Aminomethylbenzoic acid p-Aminomethylbenzoic acid		Antifibrinolytic	Plasmin inhibitor							0
D07569	Candesartan cilexetil and anmlodipine besylate (JP18)		Antihypertensive								0
D07570	Ampicillin benzathine		Antibacterial	Cell wall biosynthesis inhibitor							0
D07571	Amprolium hydrochloride		Antiprotozoal	Coccidiostat (veterinary)							0
D07572	Amylocaine hydrochloride		Anesthetic (local)								0
D07573	Passiflora extact Passionflower Maypop		Sedative-hypnotic								0
D07574	Arginine aspartate		Supplement (amino acid)								0
D07575	Ascorbic acid calcium salt		Supplement (vitamin C)								0
D07576	Asiaticoside		Vascular protectant	Wound healing							0
D07577	Cinaciguat (JAN/INN)		Vasodilator	Guanylate cyclase activator							0
D07578	Eldecalcitol (JAN/INN)		Antipsoriatic	Osteoporosis agent	Vitamin D receptor agonist						0
D07579	Aspirin calcium salt		Analgesic	Anti-inflammatory	Antipyretic	COX inhibitor					0
D07580	Aspirin DL-lysine (JAN) Aspirin lysine salt		Analgesic	Anti-inflammatory	Antipyretic	COX inhibitor					0
D07581	Aspirin magnesium salt		Analgesic	Anti-inflammatory	Antipyretic	COX inhibitor					0
D07582	Aspirin sodium Sodium acetylsalicylate		Analgesic	Anti-inflammatory	Antipyretic	COX inhibitor					0
D07584	Attapulgite (DCF)		Antacid								0
D07585	Isopropylantipyrine, ergotamine tartrate and anhydrous caffeine		Antimigraine								0
D07586	Biotin sodium salt		Supplement (biotin)								0
D07587	Bismuth subcitrate Tripotassium dicitratobismuthate		Antacid	Anti-ulcerative							0
D07588	Brovanexine hydrochloride		Mucolytic								0
D07589	Budipine hydrochloride		Antiparkinsonian								0
D07590	Bupranolol (INN)		Antiglaucoma	beta-Adrenergic receptor antagonist							0
D07592	Ademetionine tosilate disulfate S-Adenosylmethionine disulfate ditosylate		Analgesic	Antirheumatic							0
D07594	Butamirate (INN)		Antitussive								0
D07595	Fosphenytoin sodium hydrate (JAN)		Anticonvulsant								0
D07596	Butenafine (INN)		Antifungal	Ergosterol biosynthesis inhibitor							0
D07597	Butetamate (INN) Butethamate		Antispasmodic	Bronchodilator							0
D07598	Butoconazole (INN)		Antifungal	Ergosterol biosynthesis inhibitor							0
D07599	Butopiprine (INN)		Antitussive								0
D07600	Ergotamine tartrate and anhydrous caffeine		Antimigraine								0
D07601	Butriptyline (INN)		Antidepressant								0
D07602	Cadexomer (INN)		Wound healing (topical)								0
D07604	Calcium Bromolactobionate		Sedative								0
D07605	Calcium pidolate		Supplement (calcium)								0
D07606	Camostat (INN)		Anti-inflammatory	Serine protease inhibitor							0
D07608	Carazolol (INN)		Stress management agent (veterinary)	beta2-Adrenergic receptor antagonist							0
D07609	Carbaethopendecine bromide		Antiseptic	Disinfectant							0
D07610	Carbaldrate (INN)		Antacid								0
D07611	Simetride and anhydrous caffeine		Analgesic								0
D07612	Sodium salamidacetate o-Carbamoylphenoxyacetic acid sodium salt		Analgesic	Anti-inflammatory	Antipyretic						0
D07613	Carbaryl (BAN) Carbaril		Insecticide								0
D07614	Carbenicillin (INN)		Antibacterial	Cell wall biosynthesis inhibitor							0
D07615	Carbenoxolone (INN)		Anti-inflammatory	Anti-ulcerative							0
D07617	Carbinoxamine (INN)		Antiallergic	H1 receptor antagonist							0
D07618	Carbocisteine sodium salt		Mucolytic								0
D07619	Carbocromen (INN) Chromonar		Vasodilator (coronary)								0
D07620	Carfentanil (INN)		Analgesic (narcotic)	Opioid receptor agonist							0
D07621	Carindacillin (INN) Carbenicillin indanyl		Antibacterial	Cell wall biosynthesis inhibitor							0
D07623	Carpipramine (INN)		Antidepressant								0
D07624	Carteolol (INN)		Antiglaucoma	beta-Adrenergic receptor antagonist							0
D07625	Carumonam (INN) CRMN		Antibacterial	Cell wall biosynthesis inhibitor							0
D07627	Cathine (INN) (+)-Norpseudoephedrine		Appetite suppressant								0
D07628	Cathine hydrochloride d-Norpseudoephedrine hydrochloride		Appetite suppressant								0
D07630	Neurotropin (JAN) An extract from inflammatory rabbit skin inoculated by vaccinia virus		Anti-inflammatory	Antipruritic	Pain relief						0
D07631	Ethyl piperidinoacetylaminobenzoate, magnesia alumina hydrate and precipitated calcium carbonate		Anesthetic (local)								0
D07632	Chondroitin sulfate sodium and sodium hyaluronate		Ophthalmic surgery adjunct								0
D07633	Chondroitin sulfate sodium and FAD sodium Chondroitin sulfate sodium and FAD sodium		Corneal protection								0
D07634	Cefalonium (BAN)		Antibacterial (veterinary)	Cell wall biosynthesis inhibitor							0
D07635	Cefalotin (BAN) Cephalothin		Antibacterial	Cell wall biosynthesis inhibitor							0
D07637	Cephapirin benzathine (USP) Cefapirin benzathine		Antibacterial	Cell wall biosynthesis inhibitor							0
D07638	Cefcapene (INN)		Antibacterial	Cell wall biosynthesis inhibitor							0
D07639	Cefditoren (INN)		Antibacterial	Cell wall biosynthesis inhibitor							0
D07640	Cefixime (USP) Cefixime hydrate (JP18) Cefixime trihydrate		Antibacterial	Cell wall biosynthesis inhibitor							0
D07641	Cefmenoxime (INN)		Antibacterial	Cell wall biosynthesis inhibitor							0
D07642	Cefminox (INN)		Antibacterial	Cell wall biosynthesis inhibitor							0
D07643	Cefodizime (INN)		Antibiotic	Cell wall biosynthesis inhibitor							0
D07646	Cefoselis (INN)		Antibacterial	Cell wall biosynthesis inhibitor							0
D07649	Cefpirome (INN)		Antibacterial	Cell wall biosynthesis inhibitor							0
D07650	Cefpodoxime (INN)		Antibacterial	Cell wall biosynthesis inhibitor							0
D07651	Cefprozil (INN)		Antibacterial	Cell wall biosynthesis inhibitor							0
D07652	Cefquinome (INN)		Antibacterial	Cell wall biosynthesis inhibitor							0
D07653	Cefsulodin (INN)		Antibacterial	Cell wall biosynthesis inhibitor							0
D07655	Cefteram (INN)		Antibacterial	Cell wall biosynthesis inhibitor							0
D07656	Ceftezole (INN)		Antibacterial	Cell wall biosynthesis inhibitor							0
D07657	Ceftiofur (INN)		Antibacterial (veterinary)	Cell wall biosynthesis inhibitor							0
D07658	Ceftizoxime (INN)		Antibacterial	Cell wall biosynthesis inhibitor							0
D07660	Celiprolol (INN)		Antihypertensive	Vasodilator	beta1-Adrenergic receptor antagonist						0
D07661	Cerivastatin (INN)		Antihyperlipidemic	HMG-CoA reductase inhibitor							0
D07663	Cetraxate (INN)		Anti-ulcerative								0
D07664	Cetrimonium (DCF)		Antiseptic	Disinfectant							0
D07665	Cetrorelix (INN)		Gonadotropin-releasing hormone receptor antagonist								0
D07666	Cetylpyridinium (DCF)		Antiseptic	Disinfectant							0
D07667	Cevimeline (INN)		Salivation accelaletor	Muscarinic acetylcholine receptor agonist							0
D07670	Chlormadinone (INN)		Menstruation disorder agent	Prostatic hyperplasia treatment	Progesterone receptor agonist	Androgen receptor antagonist					0
D07672	Cetrimonium chloride (BAN)		Antiseptic	Disinfectant							0
D07673	Cetrimonium tosilate		Antiseptic	Disinfectant							0
D07674	Chloramphenicol stearate		Antibacterial	Protein biosynthesis inhibitor							0
D07675	Chloramphenicol succinate		Antibacterial	Protein biosynthesis inhibitor							0
D07676	Chlormidazole hydrochloride		Antifungal	Ergosterol biosynthesis inhibitor							0
D07677	Chloroacetic acid		Caustic								0
D07678	Chloroprocaine (INN)		Anesthetic (local)								0
D07679	Chloropyramine hydrochloride		Antiallergic	H1 receptor antagonist							0
D07681	Chlorothymol		Disinfectant								0
D07682	Clazosentan sodium (JAN)		Vasodilator	Endothelin receptor type A antagonist							0
D07683	Chlorphenethazine hydrochloride		Anti-emetic	Muscle relaxant	Neuroleptic	Tranquilizer					0
D07684	Chlorphenoxamine hydrochloride		Antiallergic	H1 receptor antagonist							0
D07685	Chlorproethazine hydrochloride		Antipsychotic	Muscle relaxant	Neuroleptic						0
D07686	Chlorprothixene acetate		Antipsychotic	Neuroleptic	Dopamine receptor antagonist						0
D07687	Chlorprothixene citrate		Antipsychotic	Neuroleptic	Dopamine receptor antagonist						0
D07688	Chlorpyrifos (BAN)		Insecticide	Acetylcholinesterase inhibitor							0
D07689	Chlortetracycline (INN)		Antibacterial	Antiprotozoal	Protein biosynthesis inhibitor						0
D07691	Choline hydrogencitrate Choline dihydrogen citrate		Choleretic								0
D07692	Choline orotate		Choleretic								0
D07693	Choline stearate		Choleretic								0
D07694	Choline magnesium trisalicylate		Analgesic	Anti-inflammatory	Antipyretic						0
D07695	Chromocarb (INN)		Vascular protectant								0
D07696	Chromocarb diethylamine Chromocarb diethylazan		Vascular protectant								0
D07697	Cicletanine hydrochloride (JAN)		Antihypertensive	Diuretic							0
D07700	Cinitapride (INN)		Anti-emetic	Serotonin receptor agonist/antagonist							0
D07701	Cinitapride tartrate		Anti-emetic	Serotonin receptor agonist/antagonist							0
D07702	Ciprofloxacin lactate		Antibacterial	Nucleic acid biosynthesis inhibitor							0
D07703	Hydroxyethyl cellulose, boric acid, dibasic sodium phosphate, potassium chloride, sodium chloride and dried sodium carbonate		Ophthalmic surgery adjunct								0
D07705	Citalopram hydrochloride		Antidepressant	Selective serotonin reuptake inhibitor (SSRI)							0
D07707	Citrulline malate		Hepatoprotectant								0
D07708	Clanobutin (INN)		Choleretic								0
D07709	Polyvinyl alcohol and iodine		Antiseptic	Disinfectant							0
D07710	Clarithromycin lactobionate		Antibacterial	Protein biosynthesis inhibitor							0
D07712	Clemizole penicillin (INN)		Antibacterial								0
D07714	Climazolam (INN)		Anesthetic	Sedative-hypnotic							0
D07716	Clobutinol (INN)		Antitussive								0
D07717	Clobetasone (INN)		Anti-inflammatory	Glucocorticoid receptor agonist							0
D07718	Clocapramine (INN)		Antipsychotic	Neuroleptic	Dopamine D2 receptor antagonist						0
D07719	Clocortolone (INN)		Anti-inflammatory	Glucocorticoid receptor agonist							0
D07721	Clofedanol (INN) Chlophedianol		Antitussive								0
D07722	Clofenvinfos (INN) Clorfenvinfos Chlorfenvinphos		Insecticide	Acetylcholinesterase inhibitor							0
D07724	Magnesium clofibrate (INN) Clofibric acid magnesium salt		Antihyperlipidemic	Triglyceride synthesis inhibitor	Peroxisome proliferator-activated receptor (PPAR) alpha agonist						0
D07725	Clomethiazole edisilate		Sedative-hypnotic								0
D07728	Clonixin lysine salt		Analgesic								0
D07731	Clostebol (INN)		Anabolic								0
D07732	Clostebol acetate (BAN) Clostebol 17 beta-acetate		Anabolic								0
D07734	Cinnarizine dihydrochloride		Anti-emetic	Antivertigo	H1 receptor antagonist						0
D07735	Clometocillin potassium		Antibacterial	Cell wall biosynthesis inhibitor							0
D07736	Cloricromen hydrohloride		Anticoagulant	Vasodilator	Platelet aggregation inhibitor						0
D07737	Cethexonium bromide		Antiseptic	Disinfectant							0
D07738	Uridine 5'-diphosphoglucose disodium Cogalactoisomerase sodium salt		Hepatoprotectant								0
D07739	Cocarboxylase hydrochloride		Supplement (vitamin B1)								0
D07740	Codeine hydrochloride		Analgesic (narcotic)	Antitussive	Narcotic	Opioid receptor agonist					0
D07741	Zibotentan (JAN/USAN/INN)		Antineoplastic	Endothelin receptor type A antagonist							0
D07742	Ethyl aminobenzoate, lidocaine and bismuth subgallate		Hemorrhoid agent								0
D07744	Colextran (INN) Detaxtran		Antihyperlipidemic	Bile acid sequestrant							0
D07745	Colextran hydrochloride		Antihyperlipidemic	Bile acid sequestrant							0
D07747	alpha, beta-Pinene, borneol, anetholtrithion, d-camphene, cineole and fenchone		Anti-urolithic								0
D07748	Conivaptan (INN)		Diuretic	Vasopressin receptor antagonist							0
D07751	Coumarin (DCF)		Vascular protectant								0
D07752	Croconazole (INN)		Antifungal	Ergosterol biosynthesis inhibitor							0
D07754	Cropropamide (BAN)		Respiratory stimulant								0
D07755	Crotetamide (INN) Crothethamide		Analgesic								0
D07756	Cyamemazine tartrate		Antipsychotic	Neuroleptic							0
D07757	Cyclobarbital calcium (BAN)		Sedative-hypnotic								0
D07758	Cyclobenzaprine (INN)		Antispasmodic	Muscle relaxant							0
D07759	Cyclopentolate (INN)		Mydriatic	Muscarinic acetylcholine receptor antagonist							0
D07761	Cyfluthrin (BAN)		Insecticide (veterinary)								0
D07762	Cyhalothrin (BAN)		Insecticide								0
D07763	Cypermethrin (BAN)		Insecticide	Pediculicide	Sodium channel modulator						0
D07764	Cyprodenate (INN)		Psychostimulant								0
D07767	Cyromazine (USP/INN)		Antiparasitic	Insecticide (veterinary)							0
D07768	Cythioate (BAN)		Insecticide (veterinary)								0
D07770	Cytisinicline (USAN) Cytisine		Smoking cessation adjunct								0
D07771	Colestipol (INN)		Antihyperlipidemic	Bile acid sequestrant							0
D07772	Dacarbazine citrate		Antineoplastic	Alkylating agent							0
D07773	Dacisteine (INN)		Mucolytic								0
D07774	Danofloxacin (INN)		Antibacterial (veterinary)	Nucleic acid biosynthesis inhibitor							0
D07775	Dapiprazole (INN)		Antiglaucoma	Neuroleptic	alpha-Adrenergic receptor antagonist						0
D07778	Deanol aceglumate (INN)		Nootropic								0
D07779	Deanol acetamidobenzoate Deanol 4-acetamidobenzoate		Nootropic								0
D07780	Deferoxamine hydrochloride (USAN)		Antidote (iron)	Chelating agent							0
D07781	Delapril (INN)		Antihypertensive	Angiotensin-converting enzyme inhibitor							0
D07783	Delmadinone (INN)		Androgen receptor antagonist								0
D07784	Delorazepam (INN)		Minor tranquilizer								0
D07785	Deltamethrin (BAN) Decamethrin		Insecticide	Pediculicide							0
D07786	Dembrexine (INN)		Mucolytic								0
D07787	Denaverine (INN)		Antispasmodic								0
D07788	Denaverine hydrochloride		Antispasmodic								0
D07789	Denotivir (INN)		Anti-inflammatory	Antiviral							0
D07790	Deptropine citrate		Antiallergic	H1 receptor antagonist							0
D07794	Detajmium bitartrate (INN) Detajmium bitartrate hydrate		Antiarrhythmic								0
D07795	Detomidine (INN)		Analgesic (veterinary)	Sedative-hypnotic (veterinary)	alpha2-Adrenergic receptor agonist						0
D07796	Dexamethasone 21-acetate Dexamethasone acetate anhydrous		Anti-inflammatory	Glucocorticoid receptor agonist							0
D07797	Dexamethasone isonicotinate Dexamethasone 21-isonicotinate		Anti-inflammatory	Glucocorticoid receptor agonist							0
D07798	Dexamethasone sodium hemisulfate Dexamethasone 21-sodium sulfate		Anti-inflammatory	Glucocorticoid receptor agonist							0
D07799	Dexamethasone 21-tebutate Dexamethasone tertiary butyl acetate		Anti-inflammatory	Glucocorticoid receptor agonist							0
D07800	Dexamethasone 21-valerate		Anti-inflammatory	Glucocorticoid receptor agonist							0
D07801	Dexamethasone phenylpropionate		Anti-inflammatory	Glucocorticoid receptor agonist							0
D07802	Dexamethasone phosphate		Anti-inflammatory	Glucocorticoid receptor agonist							0
D07803	Dexchlorpheniramine (INN) d-Chloropheniramine		Antiallergic	H1 receptor antagonist							0
D07804	Dexetimide hydrochloride		Antiparkinsonian	Muscarinic acetylcholine receptor antagonist							0
D07806	Dexmethylphenidate (INN)		Stimulant (central)								0
D07808	Dextromoramide tartrate		Analgesic								0
D07812	Dibenzepin (INN)		Antidepressant								0
D07813	Dibrompropamidine isetionate		Antiseptic (topical)								0
D07814	Dichlorisone (INN)		Anti-inflammatory (topical)	Glucocorticoid receptor agonist							0
D07815	Dichlorisone acetate Dichlorisone 21-acetate		Anti-inflammatory (topical)	Glucocorticoid receptor agonist							0
D07817	Diclofenac diethylamine		Analgesic	Anti-inflammatory	Antipyretic	COX inhibitor					0
D07818	Diclofenac hydroxyethylpyrrolidine Diclofenac epolamine		Analgesic	Anti-inflammatory	Antipyretic	COX inhibitor					0
D07819	Diclofenac calcium		Analgesic	Anti-inflammatory	Antipyretic	COX inhibitor					0
D07821	Dihexyverine (INN)		Antispasmodic	Muscarinic acetylcholine receptor antagonist							0
D07822	Didecyldimethylammonium chloride		Antiseptic								0
D07823	Diethazine (INN)		Antiparkinsonian	Muscarinic acetylcholine receptor antagonist							0
D07824	Diethylamine salicylate		Analgesic								0
D07826	Hexestrol diphosphate sodium Diethylstilbestrol diphosphate tetrasodium salt		Antineoplastic	Estrogen receptor agonist							0
D07827	Diflorasone (INN)		Anti-inflammatory	Glucocorticoid receptor agonist							0
D07828	Difloxacin (INN)		Antibacterial (veterinary)	Nucleic acid biosynthesis inhibitor							0
D07829	Diflubenzuron		Insecticide (veterinary)	Chitin synthesis inhibitor							0
D07830	Dihydralazine sulfate Dihydralazine hydrogen sulfate		Antihypertensive	Vasodilator (peripheric)							0
D07831	Dihydrocodeine (INN)		Analgesic (narcotic)	Antitussive	Opioid receptor agonist						0
D07832	Dihydrocodeine thiocyanate		Analgesic (narcotic)	Antitussive	Opioid receptor agonist						0
D07833	Dihydroergocristine mesilate (BAN)		Vasodilator (peripheral)								0
D07834	Dihydroergocristine (BAN)		Vasodilator (peripheral)								0
D07835	Dihydroergocryptine		Antiparkinsonian	Vasodilator	Dopamine receptor agonist						0
D07836	Dihydroergocryptine mesilate		Antiparkinsonian	Vasodilator	Dopamine receptor agonist						0
D07838	Dihydroergotamine tartrate		Antimigraine	Vasoconstrictor	Serotonin receptor agonist						0
D07839	Dihydroergotoxine		Vasodilator								0
D07840	Dihydrostreptomycin (INN)		Antibacterial	Protein biosynthesis inhibitor							0
D07841	Dihydroxyacetone (USP)		Antivitiligo								0
D07842	Diisopropylamine hydrochloride		Vasodilator								0
D07843	Dilazep (INN)		Vasodilator (coronary)								0
D07844	Diloxanide (INN)		Amebicide	Antiprotozoal							0
D07846	Dimecrotic acid (INN)		Choleretic								0
D07847	Dimefline (INN)		Respiratory stimulant								0
D07848	Dimemorfan (INN)		Antitussive								0
D07849	Dimecrotic acid magnesium salt		Choleretic								0
D07850	Dimethoxanate hydrochloride		Antitussive								0
D07851	Ascorbic acid, thiamine chloride hydrochloride, pyridoxine hydrochloride, riboflavin sodium phosphate, nicotinamide and panthenol		Supplement (vitamin complex)								0
D07852	4-Dimethylaminophenol hydrochloride		Antidote								0
D07853	Dimetindene (INN) Dimethindene		Antiallergic	H1 receptor antagonist	Muscarinic acetylcholine receptor antagonist						0
D07854	Dimetotiazine (INN) Fonazine		Antimigraine	Serotonin receptor antagonist	H1 receptor antagonist						0
D07855	Dimetridazole (INN)		Antiprotozoal (veterinary)								0
D07856	Dimpylate (INN) Diazinon		Insecticide (veterinary)	Acetylcholinesterase inhibitor							0
D07857	Dinitolmide (INN)		Antiprotozoal	Coccidiostat (veterinary)							0
D07859	Ascorbic acid, thiamine nitrate, nicotinamide, calcium pantothenate, pyridoxine hydrochloride and riboflavin		Anti-inflammatory	Supplement (vitamin complex)							0
D07860	Dioxopromethazine hydrochloride		Antiallergic	H1 receptor antagonist							0
D07861	Diphenoxylate (INN)		Antidiarrheal	Antiperistaltic	Opioid receptor agonist						0
D07862	Diphenylpyraline (INN)		Antiallergic	H1 receptor antagonist							0
D07863	Diprenorphine (INN)		Antidote	Narcotic antagonist	Opioid receptor agonist/antagonist						0
D07864	Diprenorphine hydrochloride		Antidote	Narcotic antagonist	Opioid receptor agonist/antagonist						0
D07865	Dixyrazine		Antipsychotic	Neuroleptic							0
D07867	Dolasetron (INN)		Anti-emetic	Antimigraine	Serotonin 5-HT3 receptor antagonist						0
D07871	Dorzolamide (INN)		Antiglaucoma	Carbonic anhydrase inhibitor							0
D07877	Doxycycline hydrochloride		Antibiotic	Protein biosynthesis inhibitor							0
D07879	Drotaverine hydrochloride		Antispasmodic	Phosphodiesterase IV inhibitor							0
D07881	Dyclonine (INN)		Anesthetic (local)								0
D07882	Eberconazole (INN)		Antifungal								0
D07884	Eberconazole nitrate		Antifungal								0
D07885	Ecabet (INN)		Anti-ulcerative								0
D07886	Efonidipine (INN)		Antihypertensive	Vasodilator	Calcium channel blocker						0
D07887	Eletriptan (INN)		Antimigraine	Vasoconstrictor	Serotonin receptor agonist						0
D07888	Eltenac (INN)		Anti-inflammatory (veterinary)								0
D07889	Embramine (INN)		Antiallergic	H1 receptor antagonist							0
D07890	Emedastine (INN)		Antiallergic	H1 receptor antagonist							0
D07891	Mefenorex (DCF)		Appetite suppressant								0
D07893	Enbucrilate (INN)		Surgical aid (tissue adhesive)								0
D07894	Encainide (INN)		Antiarrhythmic	Sodium channel blocker							0
D07896	Entecavir (INN)		Antiviral	Reverse transcriptase inhibitor							0
D07897	Enviomycin (INN)		Antibacterial (tuberculostatic)	Protein biosynthesis inhibitor							0
D07898	Eperisone (INN)		Muscle relaxant								0
D07899	Epervudine (INN)		Antiviral								0
D07900	Epinastine (INN)		Antiallergic	H1 receptor antagonist							0
D07902	Eprazinone (INN)		Antitussive	Mucolytic							0
D07903	Epsiprantel (INN)		Anthelmintic								0
D07904	Eptazocine (INN)		Analgesic	Opioid receptor agonist/antagonist							0
D07905	Ergometrine (INN)		Hemostatic	Oxytocic							0
D07909	Erythromycin thiocyanate		Antibacterial	Protein biosynthesis inhibitor							0
D07910	Erythromycin stinoprate (INN)		Antibacterial	Protein biosynthesis inhibitor							0
D07911	Erythrosine sodium (USP XXII)		Diagnostic								0
D07912	Aescine (DCF) Escin		Vascular protectant								0
D07914	Eseridine (INN)		Parasympathomimetic	Acetylcholinesterase inhibitor							0
D07915	Eseridine salicylate		Parasympathomimetic	Acetylcholinesterase inhibitor							0
D07916	Esmolol (INN)		Antiarrhythmic	beta1-Adrenergic receptor antagonist							0
D07919	Estradiol 17 beta-hemisuccinate 17beta-Estradiol hemisuccinate		Menstruation disorder agent	Estrogen receptor agonist							0
D07920	Estriol succinate Estriol 16alfa, 17beta-di (hydrogen succinate)		Menstruation disorder agent	Estrogen receptor agonist							0
D07921	Estriol sodium succinate (BAN) Estriol 16alpha, 17beta-di (sodium succinate)		Menstruation disorder agent	Estrogen receptor agonist							0
D07922	Etafenone (INN)		Antiarrhythmic	Vasodilator (coronary)							0
D07923	Etamiphylline hydrochloride		Antiasthmatic								0
D07924	Ethacridine (INN)		Antiseptic	Disinfectant							0
D07926	Ethaverine (INN)		Antispasmodic								0
D07927	Ethaverine hydrochloride		Antispasmodic								0
D07928	Ethinylestradiol propanesulfonate		Antineoplastic	Menstruation disorder agent	Estrogen receptor agonist						0
D07929	Ethylmorphine (BAN)		Analgesic (narcotic)	Antitussive	Opioid receptor agonist						0
D07930	Etifoxine hydrochloride		Antianxiety	Tranquilizer							0
D07931	Etilefrine (INN)		Antihypotensive	Cardiotonic	Adrenergic receptor agonist						0
D07932	Etiproston (INN)		Luteolytic (veterinary)								0
D07933	Etofylline (INN)		Vasodilator								0
D07935	Dicobalt edetate (INN)		Antidote	Chelating agent (metal)							0
D07936	Eledoisin (INN)		Stimulant (lachrymal secretion)	Vasodilator							0
D07937	Etorphine (INN)		Analgesic	Anesthetic	Opioid receptor agonist						0
D07938	Bupropion hydrobromide (USAN)		Antidepressant	Noradrenalin and dopamine reuptake inhibitor							0
D07939	Etynodiol (INN) Ethynodiol		Contraceptive	Progesterone receptor agonist							0
D07940	Fadrozole (INN)		Antineoplastic	Estrogen biosynthesis inhibitor							0
D07941	Fasudil (INN)		Vasodilator	Rho-associated kinase inhibitor							0
D07942	Febuprol (INN)		Choleretic								0
D07943	Fendiline hydrochloride		Vasodilator	Calcium channel blocker							0
D07944	Fenetylline (INN) Fenethylline		Stimulant (central)								0
D07947	Fenproporex (INN)		Appetite suppressant								0
D07948	Fenproporex hydrochloride		Appetite suppressant								0
D07949	Fenspiride (INN)		Anti-inflammatory	Bronchodilator							0
D07950	Fenthion (BAN)		Insecticide (veterinary)	Acetylcholinesterase inhibitor							0
D07951	Fentonium bromide (INN)		Antispasmodic	Parasympatholytic	Muscarinic acetylcholine receptor antagonist						0
D07952	Fenvalerate (BAN)		Antiparasitic	Insecticide							0
D07953	Fenyramidol (INN)		Analgesic	Skeletal muscle relaxant							0
D07954	Fepradinol (INN)		Anti-inflammatory								0
D07955	Fenquizone potassium salt		Diuretic								0
D07956	Ferrocholinate (INN)		Anti-anemic								0
D07957	Fertirelin (INN)		Gonadotropin-releasing hormone receptor agonist								0
D07958	Fexofenadine (INN)		Antiallergic	H1 receptor antagonist							0
D07959	Flavodic acid (INN)		Vascular protectant								0
D07960	Flavodic acid disodium salt Disodium flavodate		Vascular protectant								0
D07961	Flavoxate (INN)		Antipollakisuria	Phosphodiesterase inhibitor							0
D07963	Flomoxef (INN)		Antibacterial	Cell wall biosynthesis inhibitor							0
D07964	Fluazuron (INN)		Insecticide (veterinary)								0
D07965	Flucloxacillin sodium salt		Antibacterial	Cell wall biosynthesis inhibitor							0
D07966	Fludarabine (INN)		Antineoplastic	Antimetabolite							0
D07968	Flugestone (INN)		Estuary inducer (veterinary)								0
D07969	Fluindione (INN)		Anticoagulant	Vitamin K antagonist							0
D07970	Flumethrin (BAN)		Insecticide (veterinary)	Sodium channel modulator							0
D07971	Flunarizine (INN)		Antivertigo	Vasodilator	Calcium antagonist						0
D07972	Fluocortin (INN)		Anti-inflammatory	Glucocorticoid receptor agonist							0
D07974	Fluorouracil sodium salt		Antineoplastic	Antimetabolite							0
D07975	Flupamesone		Anti-inflammatory (topical)	Glucocorticoid receptor agonist							0
D07976	Flupentixol decanoate		Antipsychotic	Neuroleptic	Dopamine receptor antagonist						0
D07978	Flupirtine (INN)		Analgesic	Antipyretic							0
D07979	Flupirtine D-gluconate		Analgesic	Antipyretic							0
D07980	Fluprednidene acetate Fluprednidene 21-acetate		Anti-inflammatory	Glucocorticoid receptor agonist							0
D07985	Folate sodium		Anti-anemic	Hematopoietic	Supplement (folic acid)						0
D07988	Fominoben (INN)		Antitussive								0
D07989	Fomivirsen (INN) (abbr) FMV		Antiviral	Translation inhibitor							0
D07991	Fosfosal (INN)		Analgesic	Antipyretic							0
D07992	Fosinopril (INN)		Antihypertensive	Angiotensin-converting enzyme inhibitor							0
D07993	Fosphenytoin (INN)		Anticonvulsant	Antiepileptic							0
D07994	Framycetin sulfate Neomycin B sulfate		Antibacterial	Protein biosynthesis inhibitor							0
D07995	Fosfomycin calcium		Antibacterial	Cell wall biosynthesis inhibitor							0
D07997	Frovatriptan (INN)		Antimigraine	Serotonin receptor agonist							0
D07998	Furazidin		Antibacterial								0
D08000	Diethanolamine fusidate Fusidic acid diolamine		Antibacterial	Protein biosynthesis inhibitor							0
D08001	Furosemide diolamine Furosemide diethanolamine salt		Diuretic	Na-K-Cl cotransporter inhibitor							0
D08002	Fusafungine (INN)		Antibiotic								0
D08003	Fusidic acid hemihydrate		Antibacterial	Protein biosynthesis inhibitor							0
D08004	Gabexate (INN)		Anticoagulant	Proteolytic enzyme inhibitor							0
D08005	Gadofosveset (INN)		Diagnostic aid (contrast medium	angiographic)							0
D08007	Gadoteric acid (INN)		Diagnostic aid (contrast medium	NMR-tonography)							0
D08008	Gadoxetic acid (INN)		Diagnostic aid (contrast medium)								0
D08009	Gallopamil (INN)		Vasodilator	Calcium channel blocker							0
D08010	Ganirelix (INN)		Gonadotropin-releasing hormone receptor antagonist								0
D08014	Glaucine		Antitussive								0
D08015	Ferrous succinate		Anti-anemic	Hematinic	Supplement (iron)						0
D08016	Ferrous sulfate glycine		Anti-anemic	Hematinic	Supplement (iron)						0
D08017	Flucloxacillin magnesium		Antibacterial	Cell wall biosynthesis inhibitor							0
D08018	Gadobenic acid (INN)		Diagnostic aid (paramagnetic)								0
D08019	Glaucine hydrobromide		Antitussive								0
D08020	Lorcainide (INN)		Antiarrhythmic								0
D08021	Glucametacin (INN)		Analgesic	Anti-inflammatory	Antipyretic						0
D08022	Glucosamine hydrochloride		Antirheumatic								0
D08024	Vosaroxin (USAN) Voreloxin		Antineoplastic	Topoisomerase II inhibitor							0
D08025	Glutathione sodium salt		Antidote								0
D08026	Velneperit (USAN/INN)		Antiobesity								0
D08029	Guanadrel (INN)		Antihypertensive	alpha-Adrenergic receptor agonist							0
D08030	Guanethidine (INN)		Antihypertensive	Miotic	Noradrenaline release inhibitor						0
D08031	Guanfacine (INN)		Antihypertensive	alpha2-Adrenergic receptor agonist							0
D08032	Gusperimus (INN) 15-Deoxyspergualin		Immunosuppressant								0
D08033	Halofantrine (INN)		Antimalarial								0
D08034	Halofuginone (INN)		Antiprotozoal	Coccidiostat (veterinary)							0
D08036	Halopredone (INN)		Anti-inflammatory (topical)	Glucocorticoid receptor partial agonist							0
D08037	Heptaminol acefyllinate		Vasodilator (coronary)								0
D08039	Hexoprenaline (INN)		Bronchodilator	beta2-Adrenergic receptor agonist							0
D08041	Homochlorcyclizine (INN)		Antiallergic	H1 receptor antagonist							0
D08042	Hopantenic acid (INN)		Brain metabolism enhancer								0
D08044	Hydralazine (INN)		Antihypertensive	Vasodilator (peripheric)							0
D08046	Hydrocodone hydrochloride Dihydrocodeinone hydrochloride		Antitussive	Opioid receptor agonist							0
D08048	Hydroquinidine (DCF) Dihydroquinidine		Antiarrhythmic								0
D08049	Hydroquinidine hydrochloride		Antiarrhythmic								0
D08051	Hydroxymethylnicotinamide		Choleretic								0
D08053	Hydroxyprogesterone 17alfa-acetate		Menstruation disorder agent	Progesterone receptor agonist							0
D08057	Ibopamine hydrochloride		Mydriatic	Cardiotonic	Dopamine receptor agonist						0
D08058	Ibuprofen arginine salt		Analgesic	Anti-inflammatory	Antipyretic	COX inhibitor					0
D08060	Ibutilide (INN)		Antiarrhythmic	Potassium channel blocker							0
D08063	Idrocilamide (INN)		Muscle relaxant								0
D08064	Ifenprodil (INN)		Vasodilator (peripheral)	alpha-Adrenergic receptor antagonist							0
D08065	Iloprost tromethamine Iloprost trometamol		Anticoagulant	Antihypertensive	Platelet aggregation inhibitor	Prostaglandin I2 receptor agonist					0
D08067	Azilsartan medoxomil (USAN)		Antihypertensive	Angiotensin II receptor antagonist							0
D08068	Imidapril (INN)		Antihypertensive	Angiotensin-converting enzyme inhibitor							0
D08069	Imidocarb (INN)		Antiprotozoal								0
D08072	Imipraminoxide hydrochloride		Antidepressant	Serotonin-noradrenaline reuptake inhibitor (SNRI)							0
D08073	Incadronic acid (INN)		Antiresorptive	Farnesylpyrophosphate synthetase inhibitor							0
D08074	Penbutolol (INN)		Antihypertensive	beta-Adrenergic receptor antagonist							0
D08075	Indanazoline (INN)		Vasoconstrictor	Sympathomimetic							0
D08076	Indanazoline hydrochloride		Vasoconstrictor	Sympathomimetic							0
D08077	Indeloxazine (INN)		Antidepressant								0
D08078	Indenolol (INN)		Antiarrhythmic	Antihypertensive	Vasodilator	beta-Adrenergic receptor antagonist					0
D08081	Iodohippurate sodium		Diagnostic aid (contrast medium)								0
D08082	Iosarcol		Diagnostic aid (contrast medium)								0
D08083	Vedolizumab (USAN) Vedolizumab (genetical recombination) (JAN)		Anti-inflammatory	Integrin receptor antagonist	Anti-alpha4/beta7 integrin antibody						0
D08084	Meglumine ioxitalamate Ioxitalamic acid meglumine		Diagnostic aid (contrast medium)								0
D08085	Iproniazid phosphate		Antidepressant	Monoamine oxidase (MAO) inhibitor							0
D08087	Irsogladine (INN)		Anti-ulcerative								0
D08088	Isoaminile (INN)		Antitussive								0
D08089	Isonixin (INN)		Analgesic	Anti-inflammatory							0
D08091	Isothipendyl (INN)		Antiallergic	H1 receptor antagonist							0
D08092	Isoxsuprine (INN)		Vasodilator (peripheral)	beta2-Adrenergic receptor agonist							0
D08093	Isoxsuprine lactate		Vasodilator (peripheral)	beta2-Adrenergic receptor agonist							0
D08094	Itopride (INN)		Prokinetic	Dopamine receptor antagonist							0
D08095	Ivabradine hydrochloride (JAN/USAN) Ivabrandine hydrochloride		Cardiotonic	HCN channel blocker							0
D08096	Kawain		Psychostimulant								0
D08097	Keracyanin chloride (INN)		Rhodopsin resynthesis promoter (ophthalmic)								0
D08099	Ketanserin tartrate		Antihypertensive	Vasodilator (peripheric)	Serotonin receptor antagonist						0
D08100	Ketobemidone (INN)		Analgesic								0
D08101	Ketobemidone hydrochloride		Analgesic								0
D08103	Ketoprofen sodium		Analgesic	Anti-inflammatory	Antipyretic	COX inhibitor					0
D08104	Ketorolac (INN)		Analgesic	Anti-inflammatory	COX inhibitor						0
D08107	Varespladib (USAN/INN)		Antidyslipidemia	Secretory phospholipase A2 (sPLA2) inhibitor							0
D08110	Lenampicillin (INN)		Antibacterial	Cell wall biosynthesis inhibitor							0
D08111	Lercanidipine (INN)		Antihypertensive	Calcium channel blocker							0
D08112	Leucocianidol (INN)		Vascular protectant								0
D08114	Levamisole (INN)		Anthelmintic								0
D08116	Levobupivacaine (INN)		Anesthetic (local)								0
D08117	Levocabastine (INN)		Antiallergic	H1 receptor antagonist							0
D08118	Levocetirizine dihydrochloride (USP) Levocetirizine hydrochloride (JAN)		Antiallergic	H1 receptor antagonist							0
D08119	Levodropropizine (INN)		Antitussive								0
D08121	Levomethadone (INN)		Analgesic	Opioid receptor agonist	NMDA receptor antagonist						0
D08122	Levomethadone hydrochloride		Analgesic	Opioid receptor agonist	NMDA receptor antagonist						0
D08123	Levorphanol (INN)		Analgesic (narcotic)								0
D08124	Levosalbutamol (INN) Levalbuterol		Antiasthmatic	beta2-Adrenergic receptor agonist							0
D08126	Lidamidine (INN)		Anesthetic (local)	Antidiarrheal							0
D08127	Lidocaine hydrochloride monohydrate		Anesthetic (topical)	Antiarrhythmic	Sodium channel blocker						0
D08129	Liothyronine hydrochloride		Replenisher (thyroid hormone)								0
D08134	Lithium acetate		Antimanic								0
D08135	Lithium bromide		Antimanic								0
D08136	Lithium gluconate		Anti-inflammatory (topical)								0
D08137	Lithium sulfate		Antimanic								0
D08138	Lobeline sulfate		Respiratory stimulant								0
D08139	Lodoxamide (INN)		Antiallergic	Antiasthmatic							0
D08141	Lofexidine (INN)		Antihypertensive	Vasodilator	alpha2-Adrenergic receptor agonist						0
D08142	Lonazolac calcium salt		Analgesic	Anti-inflammatory							0
D08143	Loracarbef (INN)		Antibacterial	Cell wall biosynthesis inhibitor							0
D08145	Loprazolam mesilate Loprazolam mesylate Loprazolam methanesulfonate		Sedative-hypnotic								0
D08149	Loxoprofen (INN)		Analgesic	Anti-inflammatory	Antipyretic	COX inhibitor					0
D08150	Lufenuron (USP/INN)		Antiparasitic (veterinary)	Insecticide (veterinary)	Chitin synthesis inhibitor						0
D08151	Luprostiol (INN)		Oxytocic								0
D08153	Mabuprofen (INN)		Analgesic	Anti-inflammatory							0
D08154	Magnesium glucoheptonate		Replenisher (magnesium)								0
D08155	Manidipine (INN) Manidipine 6300		Antihypertensive	Calcium channel blocker							0
D08156	Marbofloxacin (USP/INN)		Antibacterial (veterinary)								0
D08157	Mazaticol (INN)		Antiparkinsonian	Muscarinic acetylcholine receptor antagonist							0
D08158	Mazipredone (INN)		Anti-inflammatory (topical)								0
D08159	Mazipredone hydrochloride		Anti-inflammatory (topical)								0
D08160	Mebeverine (INN)		Antispasmodic	Smooth muscle relaxant	Muscarinic acetylcholine receptor antagonist						0
D08161	Mebhydrolin (INN)		Antiallergic	H1 receptor antagonist							0
D08163	Meclozine (BAN) Meclizine		Anti-emetic	H1 receptor antagonist							0
D08168	Melarsomine (INN)		Antiparasitic (veterinary)								0
D08171	Melitracen (INN)		Antidepressant								0
D08172	Melperone hydrochloride		Neuroleptic								0
D08173	Melphalan hydrochloride		Antineoplastic	Alkylating agent							0
D08175	Menadiol (BAN)		Supplement (vitamin K)								0
D08176	Menadiol sodium sulfate (INN) Menadiol disodium disulfate		Antihypoprothrombinemia	Hemostatic	Supplement (vitamin K1)						0
D08177	Menadione sodium bisulfite (INN) Menadione sodium sulfonate		Hemostatic	Supplement (vitamin K)							0
D08178	Menbutone (INN)		Choleretic								0
D08179	Mepacrine (INN) Quinacrin		Antimalarial	Antiprotozoal							0
D08180	Mephentermine (INN)		Antihypotensive	Vasoconstrictor							0
D08181	Mepivacaine (INN)		Anesthetic (topical)								0
D08182	Meptazinol (INN)		Analgesic	Opoioid receptor agonist/antagonist							0
D08183	Mepyramine (INN)		Antiallergic	H1 receptor antagonist							0
D08184	Mepyramine theophyllineacetate Mepifiline		Antiallergic								0
D08186	Metadoxine		Hepatoprotectant								0
D08189	Metamizole magnesium salt Dipyrone magunesium salt		Analgesic	Antipyretic							0
D08191	Metampicillin sodium		Antibacterial	Cell wall biosynthesis inhibitor							0
D08193	Metenolone (INN)		Anabolic	Androgen receptor agonist							0
D08194	Deserpidine (INN)		Antihypertensive								0
D08196	Methandriol (INN)		Anabolic	Androgen receptor agonist							0
D08197	Methandriol dipropionate		Anabolic	Androgen receptor agonist							0
D08198	Methaniazide (INN)		Antibacterial (tuberculostatic)								0
D08199	Methenamine sulfosalicylate		Antibacterial	Antiseptic							0
D08200	Methoprene (INN)		Insecticide	Pediculicide							0
D08204	Methyl aminolevulinate		Antineoplastic	Photosensitizer							0
D08206	Methylephedrine (BAN)		Bronchodilator	Adrenergic receptor agonist							0
D08207	Methylergometrine (INN)		Hemostatic	Oxytocic							0
D08208	Metipamide		Antihypertensive	Diuretic							0
D08209	Metixene (INN)		Antiparkinsonian	Muscarinic acetylcholine receptor antagonist							0
D08210	Metomidate (INN)		Sedative-hypnotic (veterinary)								0
D08211	Metomidate hydrochloride		Sedative-hypnotic (veterinary)								0
D08212	Trimazosin (INN)		Antihypertensive	alpha1-Adrenergic receptor antagonist							0
D08213	Metoxibutropate		Analgesic	Antipyretic							0
D08214	Metronidazole benzoate (USP)		Antibacterial	Antiprotozoal	DNA synthesis inhibitor						0
D08219	Micronomicin (DCF)		Antibacterial	Protein biosynthesis inhibitor							0
D08221	Varespladib methyl (USAN)		Antidyslipidemia	Secretory phospholipase A2 (sPLA2) inhibitor							0
D08223	Miristalkonium chloride (INN)		Antiseptic	Disinfectant	Contraceptive						0
D08225	Moexipril (INN)		Antihypertensive	Angiotensin-converting enzyme inhibitor							0
D08226	Molindone (INN)		Antipsychotic	Dopamine D2 receptor antagonist							0
D08228	Monensin (INN)		Antibiotic	Antifungal	Antiprotozoal						0
D08229	Montelukast (INN)		Antiallergic	Antiasthmatic	Leukotriene receptor antagonist						0
D08230	Morantel (BAN)		Anthelmintic (veterinary)								0
D08231	Morantel citrate		Anthelmintic								0
D08232	Moroctocog alfa (INN)		Bleeding suppressant	Replenisher (coagulation factor)							0
D08234	Morphine tartrate		Analgesic (narcotic)	Opioid receptor agonist							0
D08235	Mosapramine (INN)		Antipsychotic								0
D08236	Mosapride (INN)		Prokinetic	Serotonin receptor agonist							0
D08238	Moxaverine hydrochloride		Antispasmodic								0
D08239	Moxisylyte (INN)		Vasodilator (peripheral)	alpha1-Adrenergic receptor antagonist							0
D08240	Nafamostat (INN)		Anticoagulant	Antifibrinolytic	Serine protease inhibitor						0
D08241	Nafarelin (INN)		Anti-endometriosis	Gonadotropin-releasing hormone receptor agonist							0
D08243	Naftazone (INN)		Hemostatic								0
D08245	Naftifine (INN)		Antifungal	Ergosterol biosynthesis inhibitor							0
D08247	Nalorphine (INN)		Antidote (morphine)	Opioid receptor agonist/antagonist							0
D08248	Nalorphine hydrochloride (USP)		Antidote (morphine)	Opioid receptor agonist/antagonist							0
D08252	Placenta hydrolysate		Liver function improving agent								0
D08253	Naphazoline (INN)		Vasoconstrictor	alpha1-Adrenergic receptor agonist							0
D08254	Endralazine (INN)		Antihypertensive								0
D08255	Naratriptan (INN)		Antimigraine	Vasoconstrictor	Serotonin receptor agonist						0
D08256	Nateplase (INN)		Anticoagulant	Thrombolytic	Tissue plasminogen activator (t-PA)						0
D08257	Nefazodone (INN)		Antidepressant								0
D08258	Nefopam (INN)		Analgesic								0
D08262	Mangafodipir (INN)		Diagnostic aid (paramagnetic)								0
D08265	Hydroquinine hydrobromide		Antimalarial	Demelanizing	Muscle relaxant						0
D08266	Lactitol (NF/INN)		Antihyperammonemic	Laxative	Pharmaceutic aid (sweetening)						0
D08267	Hydroquinine Dihydroquinine		Antimalarial	Demelanizing	Muscle relaxant						0
D08269	Nicametate (INN)		Vasodilator								0
D08271	Nicergoline tartrate		Nootropic	Vasodilator	alpha1-Adrenergic receptor antagonist						0
D08272	Nicocodine (INN)		Antitussive								0
D08273	Nicomorphine hydrochloride		Analgesic (narcotic)								0
D08274	Ethyl nicotinate Nicotine acid ethyl ester		Supplement (vitamin B)								0
D08275	Niflumic acid (INN)		Analgesic	Anti-inflammatory	COX-2 inhibitor						0
D08276	Nimustine (INN)		Antineoplastic	Alkylating agent							0
D08277	Turofexorate isopropyl (USAN/INN)		Antidyslipidemia	Farnesoid X receptor (FXR) agonist							0
D08278	Nitroxinil (INN) Nitroxynil		Anthelmintic								0
D08279	Tozasertib (USAN)		Antineoplastic	Aurora kinase (serine/threonine kinase) inhibitor							0
D08280	Nizofenone (INN)		Nootropic	Vasodilator (cerebral)							0
D08281	Nomegestrol acetate (USAN)		Contraceptive	Progesterone receptor agonist							0
D08282	Nonivamide (INN) Nonanoic acid vanillylamide		Analgesic (topical)	Anti-inflammatory	Transient receptor potential (TRP) channel agonist						0
D08284	Norepinephrine hydrochoride (-)-Noradrenaline hydrochloride		Antihypotensive	Vasoconstrictor	Adrenergic receptor agonist						0
D08285	Norethisterone enantate		Contraceptive	Progesterone receptor agonist							0
D08286	Norfenefrine (INN)		Cardiotonic								0
D08287	Norfloxacin nicotinate		Antibacterial	Nucleic acid biosynthesis inhibitor							0
D08289	Octenidine (INN)		Antiseptic	Disinfectant							0
D08290	Oblimersen (INN)		Antineoplastic	Translation inhibitor	Bcl-2 inhibitor						0
D08292	Olaquindox (INN)		Antibacterial (veterinary)								0
D08294	Olprinone (INN)		Cardiotonic	Phosphodiesterase 3 inhibitor							0
D08295	Olsalazine (INN)		Anti-inflammatory (gastrointestinal)								0
D08296	Omoconazole (INN)		Antifungal	Ergosterol biosynthesis inhibitor							0
D08297	Opipramol (INN)		Antidepressant								0
D08298	Orazamide (INN)		Hepatoprotectant								0
D08299	Orbifloxacin (USP/INN)		Antibacterial (veterinary)	Nucleic acid biosynthesis inhibitor							0
D08301	Ormeloxifene (INN)		Contraceptive	Selective estrogen receptor modulator (SERM)							0
D08303	Ornithine aspartate		Hepatoprotectant								0
D08304	Orotic acid calcium salt		Hepatoprotectant	Uricosuric							0
D08308	Oxedrine tartrate		Antihypotensive	Sympathomimetic							0
D08309	Oxedrine hydrochloride		Antihypotensive	Sympathomimetic							0
D08310	Oxeladin (INN)		Antitussive								0
D08311	Oxetacaine hydrochloride		Anesthetic (local)	Anti-ulcerative							0
D08312	Oxetorone (INN)		Antimigraine								0
D08313	Oxiconazole (INN)		Antifungal	Ergosterol biosynthesis inhibitor							0
D08314	Oxilofrine (INN) 4-Hydroxyephedrine		Antihypotensive	Sympathomimetic							0
D08315	Oxilofrine hydrochloride		Antihypotensive	Sympathomimetic							0
D08316	Oxolamine citrate		Antitussive								0
D08317	Oxolamine phosphate		Antitussive								0
D08318	Oxprenolol (INN)		Antiarrhythmic	Vasodilator	beta-Adrenergic receptor antagonist						0
D08319	Oxybuprocaine (INN)		Anesthetic (local)								0
D08320	Oxyclozanide (INN)		Anthelmintic								0
D08321	Oxyfedrine (INN)		Vasodilator (coronary)								0
D08322	Oxymetazoline (INN)		Vasoconstrictor	alpha1-Adrenergic receptor agonist							0
D08324	Oxyphenbutazone (INN)		Analgesic	Anti-inflammatory	Antipyretic	Antirheumatic	COX inhibitor				0
D08325	Oxyphencyclimine (INN)		Antispasmodic	Muscarinic acetylcholine receptor antagonist							0
D08326	Oxyphenisatine (INN)		Laxative (cathartic)								0
D08327	Ozagrel (INN)		Anticoagulant	Platelet aggregation inhibitor	Thromboxane A2 (TXA2) synthase inhibitor						0
D08328	Palmidrol (INN)		Anti-inflammatory								0
D08329	Penethamate hydriodide (BAN)		Antibacterial	Cell wall biosynthesis inhibitor							0
D08330	Penicillamine hydrochloride		Antidote	Antirheumatic	Chelating agent						0
D08331	Pentaerythritol		Laxative								0
D08332	Pentalamide (INN)		Antifungal (local)								0
D08334	Pentoxyverine (INN)		Antitussive								0
D08335	Pentoxyverine hydrochloride		Antitussive								0
D08336	Peplomycin (INN) PEP		Antibiotic	Antineoplastic							0
D08337	Iclaprim (USAN/INN)		Antibacterial	Folic acid biosynthesis inhibitor							0
D08338	Perflunafene (INN)		Diagnostic								0
D08341	Perphenazine decanoate		Antipsychotic	Neuroleptic	Dopamine D2 receptor antagonist						0
D08342	Perphenazine enantate Perphenazine enanthate		Antipsychotic	Neuroleptic	Dopamine D2 receptor antagonist						0
D08344	Tozasertib lactate (USAN) MK-0457		Antineoplastic	Aurora kinase (serine/threonine kinase) inhibitor							0
D08345	Phenamacide hydrochloride		Antispasmodic								0
D08346	Phenazopyridine (INN)		Analgesic (urinary tract)								0
D08347	Phendimetrazine (INN)		Appetite suppressant (systemic)	Stimulant (central)							0
D08348	Phendimetrazine hydrochloride		Appetite suppressant (systemic)	Stimulant (central)							0
D08349	Phenelzine (BAN)		Antidepressant	Monoamine oxidase (MAO) inhibitor							0
D08350	Pheneticillin (INN) Phenethicillin		Antibacterial	Cell wall biosynthesis inhibitor							0
D08351	Phenformin (BAN)		Antidiabetic	Hypoglycemic							0
D08352	Phenformin hydrochloride		Antidiabetic	Hypoglycemic							0
D08353	Phenindamine (INN)		Antiallergic	H1 receptor antagonist							0
D08356	Phenobarbital diethylamine		Anticonvulsant	Sedative-hypnotic							0
D08357	Phenothrin (INN)		Insecticide								0
D08359	Phenoxyethanol (NF)		Antiseptic	Pharmaceutic aid (preservative)							0
D08360	Phenoxymethylpenicillin calcium		Antibacterial	Cell wall biosynthesis inhibitor							0
D08361	Phentetramine Fentetramine		Antihypotensive								0
D08363	Phenylbutazone calcium		Analgesic	Anti-inflammatory	Antipyretic	Antirheumatic	COX inhibitor				0
D08364	Phenylbutazone sodium		Analgesic	Anti-inflammatory	Antipyretic	Antirheumatic	COX inhibitor				0
D08366	Phenylephrine tartrate L-Phenylephrine tartrate		Antihypotensive	Vasoconstrictor	alpha1-Adrenergic receptor agonist						0
D08367	Phenylphenol 2-Phenylphenol		Disinfectant								0
D08369	Polyphloroglucinol phosphate		Antispasmodic	Cathechol-O-methyltransferase (COMT) inhibitor							0
D08370	Pholedrine (INN)		Antihypotensive	Sympathomimetic							0
D08371	Pholedrine sulfate		Antihypotensive	Sympathomimetic							0
D08372	Phosmet (BAN)		Insecticide	Acetylcholinesterase inhibitor							0
D08373	Phoxim (BAN)		Anthelmintic (veterinary)	Acetylcholinesterase inhibitor							0
D08374	Piketoprofen (INN)		Anti-inflammatory	COX inhibitor							0
D08375	Piketoprofen hydrochloride		Anti-inflammatory	COX inhibitor							0
D08376	Pilocarpine borate		Miotic	Muscrinic receptor agonist							0
D08377	Pilsicainide (INN)		Antiarrhythmic	Sodium channel blocker							0
D08379	Pipemidic acid (INN)		Antibacterial	Nucleic acid biosynthesis inhibitor							0
D08381	Piperazine hexahydrate Diethylenediamine hexahydrate		Anthelmintic								0
D08382	Piperidolate (INN)		Antispasmodic	Muscarinic acetylcholine receptor antagonist							0
D08383	Piperonyl butoxide (BAN)		Insecticide (veterinary)								0
D08384	Pipethanate (INN) Piperilate		Antispasmodic	Muscarinic acetylcholine receptor antagonist							0
D08385	Pipotiazine (INN)		Antipsychotic	Neuroleptic							0
D08386	Pirarubicin hydrochloride		Antibiotic	Antineoplastic	Topoisomerase II inhibitor						0
D08387	Pirbuterol (INN)		Bronchodilator	beta2-Adrenergic receptor agonist							0
D08388	Pirenoxine sodium salt		Anticataract								0
D08390	Pirisudanol dimaleate		Nootropic								0
D08391	Pirlimycin (INN)		Antibacterial	Protein biosynthesis inhibitor							0
D08392	Pirlindole (INN)		Antidepressant	Monoamine oxidase A (MAO-A) inhibitor							0
D08393	Pirlindole hydrochloride		Antidepressant	Monoamine oxidase A (MAO-A) inhibitor							0
D08394	Pirmenol (INN)		Antiarrhythmic								0
D08395	Piroheptine (INN)		Antiparkinsonian	Muscarinic acetylcholine receptor antagonist							0
D08396	Pivampicillin (INN)		Antibacterial	Cell wall biosynthesis inhibitor							0
D08397	Pizotifen malate		Antimigraine	Serotonin receptor antagonist							0
D08398	Policosanol		Anticoagulant	Antihyperlipidemic	Platelet aggregation inhibitor						0
D08399	Polihexanide (INN) Polyhexanide		Antiseptic								0
D08400	Polygeline (BAN)		Plasma volume expander								0
D08402	Poractant alfa (BAN)		Pulmonary surfactant								0
D08404	Prajmalium bitartrate (INN)		Antiarrhythmic								0
D08405	Pramiracetam (INN)		Nootropic								0
D08406	Pramiverine (INN)		Antispasmodic								0
D08407	Pramocaine (INN)		Anesthetic (local)								0
D08408	Pranlukast (INN)		Antiallergic	Antiasthmatic	Anti-inflammatory	Leukotriene receptor antagonist					0
D08412	Prednisolone pivalate Prednisolone 21-pivalate		Anti-inflammatory	Glucocorticoid receptor agonist							0
D08413	Prednisolone sodium metazoate (USAN) Prednisolone metasulfobenzoate sodium Prednisolone 21-(sodium 3-sulfobenzoate)		Anti-inflammatory	Glucocorticoid receptor agonist							0
D08414	Prednisolone 21-(sodium tetrahydrophthalate) Prednisolone sodium tetrahydrophthalate		Anti-inflammatory	Glucocorticoid receptor agonist							0
D08415	Prednisolone steaglate (BAN) Prednisolone 21-steaglate		Anti-inflammatory	Glucocorticoid receptor agonist							0
D08416	Prednisone acetate Prednisone 21-acetate		Anti-inflammatory	Glucocorticoid receptor agonist							0
D08417	Prenoxdiazine hydrochloride		Antitussive								0
D08418	Pridinol (INN)		Antiparkinsonian	Muscarinic acetylcholine receptor antagonist							0
D08419	Pridinol hydrochloride		Antiparkinsonian	Muscarinic acetylcholine receptor antagonist							0
D08422	Procaine (INN)		Anesthetic (local)								0
D08424	Procaterol (INN)		Bronchodilator	beta2-Adrenergic receptor agonist							0
D08425	Procyclidine (INN)		Antiparkinsonian	Muscarinic acetylcholine receptor antagonist							0
D08426	Profenamine (INN)		Antiparkinsonian	Muscarinic acetylcholine receptor antagonist							0
D08427	Proglumetacin (INN)		Analgesic	Anti-inflammatory	COX inhibitor						0
D08429	Proligestone (INN)		Estrus suppressant (veterinary)								0
D08431	Promegestone (INN)		Ovulation inducing agent	Progesterone receptor agonist							0
D08432	Promethazine maleate		Antiallergic	H1 receptor antagonist							0
D08433	Promolate (INN)		Antitussive								0
D08434	Propacetamol hydrochloride		Analgesic	Antipyretic							0
D08436	Propamidine isetionate		Antiprotozoal	Antiseptic	Disinfectant						0
D08437	Propetamphos (BAN)		Antiparasitic	Acetylcholinesterase inhibitor							0
D08438	Propicillin (BAN)		Antibacterial	Cell wall biosynthesis inhibitor							0
D08439	Propiomazine maleate		Sedative-hypnotic								0
D08440	Sodium propionate		Antifungal	Antiseptic							0
D08441	Propiverine (INN)		Antipollakisuria	Overactive bladder agent	Muscarinic acetylcholine receptor antagonist						0
D08442	Propoxur (BAN)		Insecticide	Antiparasitic	Acetylcholinesterase inhibitor						0
D08444	Propylhexedrine hydrochloride		Sympathomimetic								0
D08445	Protamine hydrochloride (BAN)		Neutralizer (heparin)								0
D08446	Prothipendyl hydrochloride		Neuroleptic								0
D08447	Protriptyline (INN)		Antidepressant								0
D08448	Proxymetacaine (INN) Proparacaine		Anesthetic (local)								0
D08449	Pseudoephedrine (INN)		Vasoconstrictor	Adrenergic receptor agonist							0
D08451	Pyrantel (INN)		Anthelmintic								0
D08452	Pyrethrin I		Insecticide								0
D08453	Pargyline (INN)		Antidepressant	Antihypertensive	Monoamine oxidase (MAO) inhibitor						0
D08455	Pyriproxyfen		Antiparasitic								0
D08457	Quinagolide hydrochloride (BAN)		Antihyperprolactinemia	Dopamine D2 receptor agonist							0
D08459	Quinidine phenylethylbarbiturate Quinidine 5-ethyl 5-phenyl barbiturate		Antiarrhythmic	Antimalarial	Sodium channel blocker						0
D08461	Quinine dihydrochloride		Antimalarial								0
D08462	Quinisocaine (INN) Dimethisoquin		Anesthetic (topical)	Antipruritic							0
D08464	Racecadotril (INN)		Antidiarrheal	Enkephalinase inhibitor							0
D08466	Ramosetron (INN)		Anti-emetic	Serotonin 5-HT3 receptor antagonist							0
D08467	Ranelic acid (INN)		Osteoporosis agent								0
D08468	Strontium ranelate Ranelic acid strontium salt		Osteoporosis agent								0
D08469	Rasagiline (USAN/INN)		Antiparkinsonian	Neuroprotectant	Monoamine oxidase B (MAO-B) inhibitor						0
D08470	Raubasine (DCF) Ajmalicine		Vasodilator								0
D08474	Reproterol (INN)		Bronchodilator	beta2-Adrenergic receptor agonist							0
D08475	Resmethrin		Insecticide								0
D08476	Resocortol (INN)		Anti-inflammatory	Glucocorticoid receptor agonist							0
D08477	Retinol propionate		Anti-acne	Supplement (vitamin A)	Retinoic acid receptor (RAR) agonist						0
D08478	Ribostamycin (INN)		Antibacterial	Protein biosynthesis inhibitor							0
D08479	Rifampicin sodium		Antibacterial (tuberculostatic)	RNA polymerase inhibitor							0
D08480	Rifamycin sodium (USAN) Rifamycin SV sodium salt		Antibacterial (tuberculostatic)								0
D08481	Rilmazafone (INN)		Hypnotic								0
D08482	Rilmenidine (INN)		Antihypertensive	alpha2-Adrenergic receptor agonist							0
D08483	Rimantadine (INN)		Antiviral	M2 protein inhibitor							0
D08485	Rizatriptan (INN)		Antimigraine	Vasoconstrictor	Serotonin receptor agonist						0
D08487	Romifidine (INN)		Sedative (veterinary)	alpha2-Adrenergic receptor agonist							0
D08489	Ropinirole (USAN/INN)		Antiparkinsonian	Dopamine receptor agonist							0
D08493	Dorzolamide hydrochloride and timolol maleate (JP18)		Antiglaucoma								0
D08494	Roxatidine (INN)		Anti-ulcerative	H2 receptor antagonist							0
D08495	Roxatidine acetate (BAN)		Anti-ulcerative	H2 receptor antagonist							0
D08496	Rufloxacin hydrochloride		Antibacterial	Nucleic acid biosynthesis inhibitor							0
D08497	Rupatadine fumarate (JAN)		Antiallergic	H1 receptor antagonist	Platelet activating factor (PAF) antagonist						0
D08498	Ruscogenin		Hemorrhoid agent								0
D08500	Saccharin sodium		Sweetening								0
D08501	Trolamine salicylate (USP) Salicylic acid trolamine Salicylic acid triethanolamine		Analgesic	Anti-inflammatory	Antipyretic	Keratolytic					0
D08502	Salinomycin (INN)		Antiprotozoal	Coccidiostat							0
D08503	Toceranib (USAN)		Antineoplastic (veterinary)	Angiogenesis inhibitor	Receptor tyrosine kinase inhibitor						0
D08504	Samarium Sm 153 lexidronam (USP) Samarium (153Sm) lexidronam (INN)		Diagnostic	Radioactive agent							0
D08505	Sapropterin (INN)		Antihyperphenylalaninemia								0
D08506	Sarafloxacin (INN)		Antibacterial	Nucleic acid biosynthesis inhibitor							0
D08507	Sarmazenil (INN)		Antidote (benzodiazepines)								0
D08508	Sarpogrelate (INN)		Anticoagulant	Platelet aggregation inhibitor	Serotonin 5-HT2 receptor antagonist						0
D08509	Sermorelin (INN)		Diagnostic (pituitary function determination)	Growth hormone releasing hormone receptor agonist							0
D08510	Sertaconazole nitrate		Antifungal								0
D08511	Setiptiline (INN)		Antidepressant	alpha2-Adrenergic receptor antagonist							0
D08513	Sibutramine (INN)		Appetite suppressant	Antidepressant	Serotonin-noradrenaline reuptake inhibitor (SNRI)						0
D08517	Sitaxentan sodium (USAN)		Antihypertensive	Endothelin receptor type A antagonist							0
D08518	beta-Sitosterol		Antihyperlipidemic								0
D08519	Smectite		Antacid	Antidiarrheal							0
D08520	Sobrerol Cyclidrol		Mucolytic								0
D08521	Sodium aurothiosulfate (INN) Gold sodium thiosulfate, dihydrate		Antirheumatic								0
D08523	Somatorelin (INN)		Diagnostic (pituitary function determination)	Growth hormone releasing hormone receptor agonist							0
D08528	Spiramycin embonate		Antibiotic	Protein biosynthesis inhibitor							0
D08529	Spirapril (INN)		Antihypertensive	Angiotensin-converting enzyme inhibitor							0
D08530	Varidase (JAN) Streptokinase - streptodornase		Anti-inflammatory (enzyme)								0
D08534	Sulbenicillin (INN)		Antibacterial	Cell wall biosynthesis inhibitor							0
D08535	Sulconazole (INN)		Antifungal	Ergosterol biosynthesis inhibitor							0
D08537	Sulfaclozine (INN)		Antibacterial	Coccidiostat							0
D08538	Sulfadimethoxine sodium (USP)		Antibacterial	Folic acid biosynthesis inhibitor							0
D08539	Sulfadimidine sodium Sulfamethazine sodium salt		Antibacterial								0
D08540	Sulfamethoxypyridazine sodium salt		Antibacterial	Folic acid biosynthesis inhibitor							0
D08541	Sulfametrole (INN)		Antibacterial								0
D08542	Sulfamidochrysoidine Prontosil		Antibacterial								0
D08543	Sulfanilamide (INN) Sulfamine		Antibacterial	Folic acid biosynthesis inhibitor							0
D08544	Toceranib phosphate (USAN)		Antineoplastic (veterinary)	Angiogenesis inhibitor	Receptor tyrosine kinase inhibitor						0
D08545	Sulfiram (INN) Monosulfiram		Scabicide								0
D08546	Sulglicotide (INN) Sulglycotide		Anti-ulcerative								0
D08547	Sulodexide (INN)		Antihyperlipidemic								0
D08548	Sulphobromophthalein (BAN) Sulfobromophthalein		Diagnostic (liver function)								0
D08550	Sultosilic acid (INN)		Antihyperlipidemic								0
D08551	Sultosilic acid piperazine salt Piperazine sultosylate		Antihyperlipidemic								0
D08553	Suxethonium chloride (INN)		Neuromuscular blocking agent								0
D08554	Tacalcitol (INN)		Antipsoriatic	Vitamin D receptor agonist							0
D08557	Talampicillin (INN)		Antibacterial	Cell wall biosynthesis inhibitor							0
D08558	Talipexole (INN)		Antiparkinsonian	Dopamine D2 receptor agonist							0
D08561	Tandospirone (INN)		Antianxiety	Tranquilizer	Serotonin 5-HT1A receptor agonist						0
D08562	Tasonermin (INN)		Antineoplastic								0
D08563	Iclaprim mesylate (USAN)		Antibacterial	Folic acid biosynthesis inhibitor							0
D08565	Telmesteine (INN)		Mucolytic								0
D08566	Temocapril (INN)		Antihypertensive	Angiotensin-converting enzyme inhibitor							0
D08567	Temocillin disodium salt		Antibacterial	Cell wall biosynthesis inhibitor							0
D08568	Tenoic acid (DCF) Thiophene-2-carbixylic acid		Expectorant								0
D08569	Terazosin (INN)		Antidysuria	Antihypertensive	alpha1-Adrenergic receptor antagonist						0
D08571	Terlipressin acetate (JAN)		Antidiuretic	Vasoconstrictor	Arginine vasopressin receptor agonist						0
D08572	Tertatolol hydrochloride		Antiarrhythmic	Antihypertensive	beta-Adrenergic receptor antagonist						0
D08573	Testosterone decanoate Testosterone 17beta-decanoate		Replenisher (androgen)	Androgen receptor agonist							0
D08574	Testosterone phenylpropionate Testosterone 17beta-phenpropionate		Replenisher (androgen)	Androgen receptor agonist							0
D08576	Tetramisole (INN)		Anthelmintic								0
D08577	Tetridamine maleate		Analgesic	Anti-inflammatory							0
D08578	Tetryzoline (INN) Tetrahydrozoline		Vasoconstrictor	alpha1-Adrenergic receptor agonist							0
D08579	Thebacon hydrochloride		Antitussive								0
D08581	Monophosphothiamine (INN) Thiamine monophosphate chloride		Supplement (vitamin B1)								0
D08582	Thiamphenicol glycinate acetylcysteinate		Antibacterial	Protein biosynthesis inhibitor							0
D08583	Thiamphenicol aminoacetate hydrochloride (JAN) Thiamphenicol glycinate hydrochloride		Antibacterial	Protein biosynthesis inhibitor							0
D08585	Thioproperazine (INN)		Antipsychotic	Neuroleptic	Dopamine D2 receptor antagonist						0
D08586	Thiosalicylic acid		Analgesic	Antipyretic							0
D08587	Thonzylamine (INN)		Antiallergic	H1 receptor antagonist							0
D08589	Tianeptine sodium		Antidepressant								0
D08591	Tiaprost (INN)		Luteolytic (veterinary)	Prostaglandin F receptor agonist							0
D08592	Tiaramide (INN)		Analgesic	Anti-inflammatory							0
D08595	Tiemonium methylsulfate		Antispasmodic	Muscarinic acetylcholine receptor antagonist							0
D08596	Tiletamine (INN)		Anticonvulsant	Anesthetic							0
D08597	Tilidine (INN)		Analgesic	Opioid receptor agonist							0
D08598	Tilisolol (INN)		Anti-anginal	Antihypertensive	beta-Adrenergic receptor antagonist						0
D08599	Tiludronic acid (INN)		Antiresorptive								0
D08601	Timonacic (INN)		Hepatoprotectant								0
D08602	Tinoridine (INN)		Analgesic	Anti-inflammatory							0
D08604	Tipepidine (INN)		Antitussive	Expectorant							0
D08605	Tipranavir (INN)		Antiviral	HIV protease inhibitor							0
D08606	Tirilazad (INN)		Cerebroprotective	Lipid peroxidation inhibitor							0
D08608	Tiropramide hydrochloride (JAN)		Antispasmodic								0
D08610	Tixocortol (INN)		Anti-inflammatory	Glucocorticoid receptor agonist							0
D08611	Tizanidine (INN)		Muscle relaxant	alpha2-Adrenergic receptor agonist							0
D08613	Todralazine (BAN)		Antihypertensive	Vasodilator (peripheric)							0
D08614	Tolazoline (INN)		Vasodilator (peripheral)	alpha-Adrenergic receptor antagonist							0
D08615	Toldimfos (INN)		Analeptic (veterinary)								0
D08616	Teneligliptin (INN)		Antidiabetic	Dipeptidyl peptidase-4 (DPP-4) inhibitor							0
D08617	Tolperisone (INN)		Muscle relaxant								0
D08619	Torasemide sodium		Diuretic	Na-K-Cl cotransporter inhibitor							0
D08621	Tositumomab (INN)		Antineoplastic	Immunomodulator	Anti-CD20 antibody						0
D08622	Tositumomab 131 iodine Tositumomab iodine 131I		Antineoplastic	Immunomodulator	Anti-CD20 antibody						0
D08624	Tramazoline (INN)		Vasoconstrictor	alpha-Adrenergic receptor agonist							0
D08627	Trenbolone (INN)		Anabolic								0
D08628	Treprostinil monosodium salt Treprostinil sodium		Anticoagulant	Vasodilator	Platelet aggregation inhibitor	Prostaglandin I2 receptor agonist					0
D08629	Tretoquinol (INN)		Bronchodilator	beta2-Adrenergic receptor agonist							0
D08630	Tribuzone (prop.INN)		Analgesic	Anti-inflammatory							0
D08631	Carmegliptin (USAN/INN)		Antidiabetic	Dipeptidyl peptidase-4 (DPP-4) inhibitor							0
D08632	Tricaine mesilate Tricaine methanesulfonate		Anesthetic (local)								0
D08634	Triclofos (INN)		Sedative-hypnotic								0
D08635	Degarelix acetate (USAN) Degarelix acetate hydrate		Antineoplastic	Gonadotropin-releasing hormone receptor antagonist							0
D08637	Trifluperidol hydrochloride		Antipsychotic	Neuroleptic	Dopamine D2 receptor antagonist						0
D08638	Trihexyphenidyl (INN)		Antiparkinsonian	Muscarinic acetylcholine receptor antagonist							0
D08639	Trimebutine (INN)		Antispasmodic	Muscarinic acetylcholine receptor antagonist							0
D08640	Trimecaine (INN) Mesidicain Mesocain		Anesthetic (local)								0
D08641	Trimecaine hydrochloride		Anesthetic (local)								0
D08643	Trimethobenzamide (INN)		Anti-emetic								0
D08644	Trimethoprim lactate		Antibacterial	Folic acid biosynthesis inhibitor							0
D08645	Tripelennamine (INN)		Antiallergic	H1 receptor antagonist							0
D08647	Triphosadenine disodium salt Adenosine triphosphate disodium		Vasodilator								0
D08648	Triprolidine (INN)		Antiallergic	H1 receptor antagonist							0
D08649	Triptorelin acetate		Antineoplastic	Gonadotropin-releasing hormone receptor agonist							0
D08650	Troclosene (DCF) Dichloroisocyanuric acid		Antiseptic	Disinfectant (topical)							0
D08651	Troclosene sodium Sodium dichloroisocyanurate		Antiseptic	Disinfectant (topical)							0
D08652	Tromantadine hydrochloride		Antiviral								0
D08653	Tropatepine hydrochloride		Antiparkinsonian	Muscarinic acetylcholine receptor antagonist							0
D08654	Trovafloxacin (INN)		Antibacterial	Nucleic acid biosynthesis inhibitor							0
D08655	Tubocurarine chloride (INN)		Neuromuscular blocking agent								0
D08656	Aleplasinin (USAN/INN)		Dementia therapeutic agent	Plasminogen activator inhibitor-1 (PAI1) inhibitor							0
D08657	Apricoxib (USAN/INN)		Anti-inflammatory	COX-2 inhibitor							0
D08658	Tymazoline hydrochloride		Vasoconstrictor	Sympathomimetic							0
D08659	3,5-Dibromo-L-tyrosine Dibromotyrosine		Antithyroid								0
D08661	Unoprostone (INN)		Antiglaucoma	Prostaglandin F receptor agonist							0
D08662	Urapidil hydrochloride		Antihypertensive	alpha1-Adrenergic receptor antagonist							0
D08663	Mersalyl (DCF) Mersalyl sodium		Diuretic								0
D08665	Valnemulin (INN)		Antibiotic (veterinary)	Protein biosynthesis inhibitor							0
D08666	Valnemulin hydrochloride (BAN)		Antibiotic (veterinary)	Protein biosynthesis inhibitor							0
D08671	Vetrabutine (INN)		Uterorelaxant								0
D08672	Vetrabutine hydrochloride		Uterorelaxant								0
D08674	Viminol 4-hydroxybenzoate		Analgesic	Antipyretic							0
D08676	Vinburnine (INN)		Vasodilator (cerebral)								0
D08677	Vincamine (INN)		Vasodilator (cerebral)								0
D08678	Vincamine hydrochloride		Vasodilator (cerebral)								0
D08684	Xylometazoline (INN)		Vasoconstrictor	alpha-Adrenergic receptor agonist							0
D08686	Ziconotide acetate		Analgesic	Anti-inflammatory	Neuroprotectant	Calcium channel blocker					0
D08687	Ziprasidone (INN)		Antipsychotic	Neuroleptic							0
D08688	Zofenopril (INN)		Antihypertensive	Angiotensin-converting enzyme inhibitor							0
D08691	Zuclopenthixol acetate		Antipsychotic	Neuroleptic	Dopamine receptor antagonist						0
D08692	Zuclopenthixol decanoate		Antipsychotic	Neuroleptic	Dopamine receptor antagonist						0
D08693	Zuclopenthixol dihydrochloride		Antipsychotic	Neuroleptic	Dopamine receptor antagonist						0
D08694	dl-Methylephedrine hydrochloride and chlorpheniramine maleate		Antitussive								0
D08695	dl-Methylephedrine hydrochloride, dihydrocodeine phosphate, diprophylline, diphenhydramine salicylate, acetaminophen and bromovalerylurea		Analgesic	Antipyretic	Antitussive						0
D08696	Acetaminophen, ephedra herb, scopolia extract, caffeine and sodium benzoate and magnesium oxide		Antitussive	Expectorant							0
D08697	Platycodon fluidextract, glycyrrhiza extract, plantago herb extract, peony root extract and dihydrocodeine phosphate		Antitussive	Expectorant							0
D08698	Platycodon fluidextract, plantago herb extract and peony root extract		Antitussive	Expectorant							0
D08700	Bifidobacterium and lactomin		Intestinal regulator								0
D08701	Lactomin and amylolytic bacillus		Intestinal regulator								0
D08702	Lactomin, amylolytic bacillus and clostridium butyricum		Intestinal regulator								0
D08703	L-Glutamic acid, pipethanate hydrochloride and aluminum hydroxide-sodium bicarbonate co-precipitate		Anti-ulcerative								0
D08704	Magnesium aluminometasilicate, methylmethionine sulfonium chloride, magnesium carbonate and precipitated calcium carbonate		Anti-ulcerative								0
D08706	l-Menthol, cinnamon bark, gentian, zanthoxylum fruit, ginger and sodium bicarbonate		Stomachic								0
D08707	l-Menthol, gentian, scopolia extract powder and sodium bicarbonate		Stomachic								0
D08708	Licase (alpha Amylase), aluminum hydroxide, dried, magnesium carbonate, sodium bicarbonate and precipitated calcium carbonate		Stomachic								0
D08709	Picrasma wood and sodium bicarbonate		Stomachic								0
D08710	Sulfur, fennel, glycyrrhiza and senna leaf		Laxative								0
D08711	Coptis rhizome, senna leaf, rhubarb, magnesium oxide and magnesium sulfate hydrate		Laxative								0
D08712	Chimaphila umbellata, populus tremula, pulsatilla pratensis mill, equisetum arvense and wheat germ oil		Antipollakisuria	Overactive bladder agent							0
D08713	Alkylpolyaminoethylglycine hydrochloride and polyoxyethylenealkylphenyl ether Alkylpolyaminoethylglycine hydrochloride and polyoxyethylenealkylphenyl ether		Antiseptic								0
D08714	d-Camphor and mentha oil		Analgesic	Anti-inflammatory	Antipruritic						0
D08715	dl-Camphor, dl-menthol, methyl salicylate and diphenhydramine		Anti-inflammatory (topical)								0
D08716	dl-Camphor, l-menthol, glycyrrhetinic acid and methyl salicylate		Analgesic	Anti-inflammatory							0
D08717	dl-Camphor, l-menthol, glycol salicylate, methyl salicylate, diphenhydramine and benzyl nicotinate		Analgesic	Anti-inflammatory							0
D08718	dl-Camphor, l-menthol and methyl salicylate		Analgesic	Anti-inflammatory							0
D08719	dl-Camphor, l-menthol, methyl salicylate, diphenhydramine, nonanoic acid vanillylamide and mentha oil		Analgesic	Anti-inflammatory							0
D08720	dl-Camphor, l-menthol, methyl salicylate and diphenhydramine hydrochloride		Analgesic	Anti-inflammatory							0
D08721	dl-Camphor, l-menthol, methyl salicylate, thymol and mentha oil		Analgesic	Anti-inflammatory							0
D08722	dl-Camphor, l-menthol, methyl salicylate and mentha oil		Analgesic	Anti-inflammatory							0
D08723	dl-Camphor, capsicum extract and methyl salicylate		Analgesic	Anti-inflammatory							0
D08724	dl-Camphor, glycol salicylate and nonanoic acid vanillylamide		Analgesic	Anti-inflammatory							0
D08725	dl-Camphor, methyl salicylate and mentha oil		Analgesic	Anti-inflammatory							0
D08726	dl-Camphor, methyl salicylate, mentha oil and eucalyptus oil		Analgesic	Anti-inflammatory							0
D08727	dl-Camphor and methyl salicylate		Analgesic	Anti-inflammatory							0
D08728	l-Menthol and glycol salicylate		Analgesic	Anti-inflammatory							0
D08729	Salicylic acid and zinc oxide		Anti-inflammatory	Antipruritic							0
D08730	Glycol salicylate and nonanoic acid vanillylamide		Analgesic	Anti-inflammatory							0
D08731	Methyl salicylate and diphenhydramine		Analgesic	Anti-inflammatory							0
D08732	Diphenhydramine and glyteer Diphenhydramine and glyteer		Antipruritic								0
D08733	Dexamethasone and glyteer Dexamethasone and dry distillation tar of defatting soybean		Anti-inflammatory	Antipruritic							0
D08734	Dry distillation tar of defatting soybean		Anti-inflammatory	Antipruritic							0
D08735	Visnadine (INN)		Antispasmodic	Vasodilator							0
D08738	Rosskastanien extract		Anti-inflammatory	Blood circulation promotor	Hemorrhoid agent						0
D08740	Yellow beewax, almond oil and salicylic acid		Hemostatic								0
D08741	Adenine, sodium citrate hydrate, citric acid hydrate, glucose and potassium phosphate, monobasic CPDA solution		Blood preservation								0
D08742	Sodium citrate hydrate, citric acid hydrate, glucose and potassium phosphate, monobasic CPD solution		Anticoagulant	Blood preservation							0
D08744	ACD-A solution and MAP solution		Blood preservation								0
D08745	CPD solution and MAP solution		Blood preservation								0
D08746	Hot water extract of Mycobacterium tuberculosis		Antileukopenic								0
D08747	DL-Methionine and glycyrrhizic acid		Hepatoprotectant								0
D08748	Liver hydrolysate, cysteine hydrochloride, choline bitartrate, inositol and cyanocobalamin		Liver function improving agent								0
D08749	Hydroxocobalamin and isotonic sodium chloride solution		Antidote (cyanide)								0
D08750	Spherical carbonaceous adsorbent Kremezin		Antidote								0
D08751	Semi-alkaline proteinase		Anti-inflammatory (enzyme)								0
D08752	DNase and fibrinolysin DNase and fibrinolysin		Anti-ulcerative (skin)								0
D08753	Bromelains and trypsin, crystallized Bromelains and trypsin, crystallized		Anti-inflammatory								0
D08754	L-Arginine and L-arginine hydrochloride		Antihyperammonemic								0
D08755	Coriolus versicolor polysaccharide		Antineoplastic	Immunomodulator							0
D08757	[N,N'-ethylenedi-L-cysteinate (3-)] oxotechnetium (99mTc) diethylester		Diagnostic aid	Radioactive agent							0
D08759	Galactosyl human serum albumin diethylenetriamine pentaacetic acid technetium (99mTc)		Diagnostic aid	Radioactive agent							0
D08760	Diethylenetriamine pentaacetic acid and diethylenetriamine pentaacetic acid technetium (99mTc)		Diagnostic (renal disease)	Radioactive agent							0
D08763	99mTc-MIBI and tetrakis (2-methosyisobutykisonitrile) copper (I) tetrafluoroboric acid 99mTc-MIBI and tetrakis (2-methosyisobutykisonitrile) copper (I) tetrafluoroboric acid		Diagnostic	Radioactive agent							0
D08765	Sodium pyrophosphate hydrate and technetium (99mTc) pyrophosphate		Diagnostic (cardiac disorder	bone disorder)	Radioactive agent						0
D08766	Phytate sodium hydrate and technetium (99mTc) phytic acid Phytate sodium hydrate and technetium (99mTc) phytic acid		Diagnostic (hepatosplenic disorders)	Radioactive agent							0
D08767	Benzoylmercaptoacetylglycylglycylglycine and mercaptoacetylglycylglycylglycine technetium (99mTc)		Diagnostic (renal disease	urinary tract disease)	Radioactive agent						0
D08768	Promethazine hibenzate		Antiallergic	Antiparkinsonian	H1 receptor antagonist						0
D08769	Diphenhydramine hydrochloride and calcium bromide		Antiallergic								0
D08770	Allergen extract (therapeutic) Allergen extract (diagnostic)		Antiallergic	Diagnostic (allergen)							0
D08774	Amoxicillin hydrate, clarithromycin and lansoprazole		Antibacterial								0
D08777	Freeze-dried live attenuated varicella vaccine		Active immunization (varicella)								0
D08778	Hepatitis A vaccine inactivated Freeze-dried, inactivated hepatitis A vaccine (JAN) Freeze-dried inactivated tissue cluture hepatitis A vaccine		Active immunization (hepatitis A)								0
D08779	pH4 Treated human normal immunoglobulin		Replenisher (gamma-globulin)								0
D08780	Human C1 inactivator, freeze-dried concentrated		Coagulation inhibitor								0
D08781	Polyethylene glycol treated human anti-HBs immunoglobulin		Prophylactic (hepatitis B)								0
D08782	Polyethylene glycol treated human anti-tetanus immunoglobulin		Prophylactic (tetanus)								0
D08783	Polyethylene glycol treated human normal immunoglobulin		Replenisher (gamma-globulin)								0
D08784	Freeze-dried pH4 treated human normal immunoglobulin		Replenisher (gamma-globulin)								0
D08785	Freeze-dried ion-exchange-resin treated human normal immunoglobulin		Replenisher (gamma-globulin)								0
D08786	Freeze-dried sulfonated human normal immunoglobulin		Replenisher (gamma-globulin)								0
D08787	Freeze-dried pepsin treated human normal immunoglobulin		Replenisher (gamma-globulin)								0
D08788	Freeze-dried polyethylene glycol treated human normal immunoglobulin		Replenisher (gamma-globulin)								0
D08789	Freeze-dried human anti-D (Rho) immunoglobulin		Immunosuppressant								0
D08790	Freeze-dried human anti-HBs immunoglobulin		Prophylactic (hepatitis B)								0
D08791	Freeze-dried human anti-tetanus immunoglobulin		Prophylactic (tetanus)								0
D08792	Freeze-dried human fibrinogen		Hemostatic	Replenisher (fibrinogen)							0
D08793	Human blood-coagulation factor eight inhibitor bypassing activity complex, dried		Bleeding suppressant								0
D08794	Human blood-coagulation factor IX complex, dried		Bleeding suppressant	Replenisher (coagulation factor)							0
D08795	Human anti-thrombin III, freeze-dried concentrated		Anticoagulant								0
D08796	Human activated protein C, freeze-dried concentrated		Antithrombotic	Replenisher (protein C)							0
D08798	Freeze-dried human blood-coagulation factor VIII		Bleeding suppressant	Replenisher (coagulation factor)							0
D08801	Human anti-tetanus immunoglobulin		Prophylactic (tetanus)								0
D08802	Human blood-coagulation factor XIII fraction, dried		Bleeding suppressant	Replenisher (coagulation factor)							0
D08803	Varicella virus antigen		Diagnostic (Varicella)								0
D08804	Freeze-dried live attenuated measles-rubella combined vaccine		Active immunization								0
D08805	Interferon gamma-n1 (JAN)		Immunomodulator	Biological response modifier							0
D08807	Anti-human T-lymphocyte immunoglobulin, rabbit (JAN)		Immunosuppressant								0
D08808	Anti-human thymocyte immunoglobulin, equine (JAN)		Immunosuppressant								0
D08809	Aromatic powder Cinnamon bark, zanthoxylum fruit and ginger		Stomachic	Pharmaceutic aid (perfume)							0
D08810	Quinine hydrochloride, sodium chloride, tartaric acid and sucrose		Diagnostic (taste)								0
D08811	Dicyclohexyl ammonium nitrite and benzalkonium chloride		Disinfectant								0
D08813	Aprotinin, thrombin and human fibrinogen		Surgical aid (tissue adhesive)								0
D08814	Potassium chloride, calcium chloride hydrate, sodium chloride, magnesium chloride and Sodium bicarbonate		Surgical aid (cardioplegic solution	cardioplegia)							0
D08815	Monobasic sodium phosphate monohydrate and dibasic sodium phosphate anhydrous Z-521		Antihypophosphatemia	Laxative							0
D08816	Potassium chloride, sodium chloride, sodium bicarbonate and sodium sulfate, dried		Laxative								0
D08817	Tetramethylthiuram disulfide and beta-ethoxyethyl methacryl resin		Bactericidal dressing								0
D08818	Concentrated frozen-thawed human red blood cells		Replenisher (erythrocyte)								0
D08823	Placenta extract		Tissue therapy agent								0
D08824	Cyanocobalamin and lamb's gastric mucosa extract		Digestant								0
D08825	Hemolingual		Hemorrhoid agent								0
D08826	Killed escherichia coli suspension		Hemorrhoid agent								0
D08827	Hydrocortisone and killed escherichia coli suspension		Hemorrhoid agent								0
D08828	Eksalb		Anti-inflammatory								0
D08829	Hydroxocobalamin acetate, pyridoxal phosphate hydrate, fursultiamine hydrochloride and riboflavin		Supplement (B vitamin complex)								0
D08830	Retinol palmitate, thiamine nitrate, riboflavin, pyridoxine hydrochloride, cyanocobalamin, ascorbic acid, ergocalciferol, tocopherol acetate, calcium pantothenate, nicotinamide and folic acid		Supplement (vitamin complex)								0
D08831	Special powdered milk		Maple syrup urine disease agent	Phenylketoniuria agent							0
D08832	Digestive enzyme preparation		Digestant (enzyme)								0
D08833	Digestive enzyme with bionattomin		Digestant (enzyme)								0
D08834	Stomachic and digestive		Digestant	Stomachic							0
D08835	Zinc oxide, lard, hardened oil and white beeswax		Anti-inflammatory	Astringent							0
D08836	Acesulfame potassium (NF)		Pharmaceutic aid (sweetener)								0
D08837	Aclidinium bromide (JAN/USAN/INN)		Bronchodilator	Muscarinic acetylcholine receptor antagonist							0
D08838	Acotiamide hydrochloride (USAN) Acotiamide hydrochloride hydrate (JAN)		Prokinetic	Acetylcholinesterase inhibitor							0
D08839	Adipic acid (NF)		Pharmaceutic aid (stabilizing	table disintegrant)							0
D08840	Adipiplon (USAN)		Sedative-hypnotic								0
D08841	Agatolimod (USAN)		Antineoplastic	Toll-like receptor agonist							0
D08842	Agatolimod sodium (USAN)		Antineoplastic	Toll-like receptor agonist							0
D08843	Albiglutide (USAN) Albiglutide (genetical recombination) (JAN)		Antidiabetic	Glucagon-like peptide 1 (GLP-1) receptor agonist							0
D08844	Albinterferon alfa-2b (USAN)		Antiviral	Biological response modifier							0
D08845	Aleglitazar (USAN)		Antidiabetic	Peroxisome proliferator-activated receptor (PPAR) agonist							0
D08846	Alfadex (INN/NF)		Pharmaceutic aid (solubilizing	stabilizing)							0
D08847	Alferminogene tadenovec (USAN/INN)		Angiogenesis promoter								0
D08848	Alfimeprase (USAN/INN)		Antithrombotic								0
D08850	Amibegron (USAN/INN)		Antidepressant	beta3-Adrenergic receptor agonist							0
D08851	Amibegron hydrochloride (USAN)		Antidepressant	beta3-Adrenergic receptor agonist							0
D08852	Amitivir (USAN/INN)		Antiviral								0
D08853	Ammonium sulfate (NF)		Pharmaceutic aid								0
D08854	Amrubicin (USAN/INN)		Antineoplastic	Topoisomerase II inhibitor							0
D08855	Anacetrapib (JAN/USAN)		Anti-atherosclerotic	Cholesteryl ester transfer protein inhibitor							0
D08856	Anamorelin hydrochloride (JAN/USAN)		Antineoplastic	Growth hormone secretagogue receptor (GHSR) agonist							0
D08857	Anrukinzumab (USAN)		Antiasthmatic	Anti-IL-13 antibody							0
D08858	Antithrombin alfa (INN/USAN)		Anticoagulant	Factor Xa inhibitor							0
D08859	Apratastat (USAN/INN)		Antirheumatic								0
D08860	Apremilast (JAN/USAN)		Anti-inflammatory	Phosphodiesterase IV inhibitor							0
D08861	Arbaclofen placarbil (USAN/INN)		Antispasmodic	GABA-B receptor agonist							0
D08862	Aspartame acesulfame (NF)		Pharmaceutic aid (sweetener)								0
D08863	Atizoram (USAN/INN)		Antiasthmatic	Phosphodiesterase IV inhibitor							0
D08864	Azilsartan (JAN/USAN/INN)		Antihypertensive	Angiotensin II receptor antagonist							0
D08865	Azilsartan kamedoxomil (USAN)		Antihypertensive	Angiotensin II receptor antagonist							0
D08866	Baminercept (USAN/INN) Baminercept alfa (USAN)		Anti-inflammatory	TNF inhibitor							0
D08867	Bapineuzumab (USAN/INN)		Dementia therapeutic agent								0
D08868	Becocalcidiol (USAN/INN)		Antipsoriatic	Vitamin D receptor agonist							0
D08869	Begacestat (USAN/INN)		Dementia therapeutic agent	gamma-Secretase inhibitor							0
D08870	Belinostat (USAN/INN)		Antineoplastic	Histone deacetylase inhibitor							0
D08871	Berubicin hydrochloride (USAN)		Antineoplastic	Topoisomerase II inhibitor							0
D08872	Besifloxacin hydrochloride (USAN)		Antibacterial	Nucleic acid biosynthesis inhibitor							0
D08873	Betrixaban (USAN)		Antithrombotic	Factor Xa inhibitor							0
D08874	Bevasiranib sodium (USAN)		Aging-related macular degeneration therapeutic agent	Angiogenesis inhibitor							0
D08875	Bismuth citrate (USP)		Antacid								0
D08876	Boceprevir (INN/USAN) (abbr) BOC		Antiviral	Protease inhibitor							0
D08877	Briobacept (USAN)		Immunosuppressant								0
D08878	Brivanib alaninate (JAN/USAN/INN)		Antineoplastic	Angiogenesis inhibitor	Receptor tyrosine kinase inhibitor						0
D08879	Brivaracetam (JAN/USAN/INN)		Anticonvulsant	Pain relief							0
D08880	Carfilzomib (JAN/USAN/INN)		Antineoplastic	Proteasome inhibitor							0
D08881	Cediranib (USAN/INN)		Antineoplastic	Angiogenesis inhibitor	Receptor tyrosine kinase inhibitor						0
D08882	Candelilla wax (NF)		Pharmaceutic aid (stiffening)								0
D08883	Cediranib maleate (JAN/USAN)		Antineoplastic	Angiogenesis inhibitor	Receptor tyrosine kinase inhibitor						0
D08884	Ceftaroline fosamil (USAN/INN) (abbr) CPT		Antibacterial	Cell wall biosynthesis inhibitor							0
D08885	Ceftobiprole (USAN/INN)		Antibiotic	Cell wall biosynthesis inhibitor							0
D08886	Ceftobiprole medocaril (USAN)		Antibiotic	Cell wall biosynthesis inhibitor							0
D08887	Cenersen sodium (USAN)		Antineoplastic	Translation inhibitor							0
D08888	Cetyl palmitate (NF)		Pharmaceutic aid (ointment base)								0
D08889	Cevipabulin succinate (USAN)		Antineoplastic	Tubulin polymerization inhibitor							0
D08891	Cintredekin besudotox (USAN/INN)		Antineoplastic								0
D08892	Clevidipine (USAN/INN) Clevidipine butyrate		Antihypertensive	Calcium channel blocker							0
D08893	Cobiprostone (USAN)		Anti-ulcerative								0
D08894	Copper undecylenate (USAN)		Antifungal								0
D08895	Corifollitropin alfa (INN/USAN)		Follicle stimulating hormone receptor agonist								0
D08896	Dacetuzumab (USAN)		Antineoplastic	Anti-CD40 antibody							0
D08897	Dapagliflozin (USAN/INN)		Antidiabetic	SGLT-2 inhibitor							0
D08898	Darinaparsin (JAN/USAN)		Antineoplastic								0
D08899	Deferitrin (USAN/INN)		Antidote (iron)	Chelating agent							0
D08900	Ridaforolimus (JAN/USAN) Deforolimus		Antineoplastic	mTOR inhibitor							0
D08901	Degarelix (INN/USAN)		Antineoplastic	Gonadotropin-releasing hormone receptor antagonist							0
D08902	Delmitide acetate (USAN)		Antidiarrheal								0
D08903	Dexlansoprazole (INN/USAN)		Anti-ulcerative	Proton pump inhibitor							0
D08904	Diethylene glycol monoethyl ether (NF)		Pharmaceutic aid (solvent)								0
D08905	Digalloyl trioleate (USAN)		Ultraviolet screen								0
D08906	Diisopropanolamine (NF)		Pharmaceutic aid (emulsifying	stabilizer)							0
D08907	Dovitinib lactate (USAN) Dovitinib lactate hydrate (JAN)		Antineoplastic	Receptor tyrosine kinase inhibitor							0
D08908	Eglumegad (INN)		Antianxiety	Smoking cessation adjunct	Metabotropic glutamate receptor agonist						0
D08909	Elesclomol (USAN)		Antineoplastic								0
D08910	Enclomiphene (USAN) trans-Clomiphene		Gonadotropin stimulant	Estrogen receptor agonist/antagonist							0
D08911	Epetirimod (INN/USAN)		Antineoplastic	Antiviral							0
D08912	Epetirimod esylate (USAN)		Antineoplastic	Antiviral							0
D08913	Eribaxaban (USAN)		Antithrombotic	Factor Xa inhibitor							0
D08914	Eribulin mesylate (USAN) Eribulin mesilate (JAN)		Antineoplastic	Tubulin polymerization inhibitor							0
D08915	Erythritol (NF)		Pharmaceutic aid (sweetener)								0
D08916	Ethopabate (USP)		Coccidiostat								0
D08917	Ezatiostat hydrochloride (USAN)		Antineoplastic	Glutathione S-transferase inhibitor							0
D08918	Falimarev (USAN) CEA, MUC-1, fowlpox virus		Antineoplastic								0
D08919	Faropenem medoxomil (USAN)		Antibacterial	Cell wall biosynthesis inhibitor							0
D08920	Ferric carboxymaltose (JAN/USAN/INN)		Hematinic	Supplement (iron)							0
D08921	Ferric subsulfate (USP)		Hemostatic								0
D08922	Ferric sulfate (USP)		Hemostatic (topical)								0
D08923	Fesoterodine fumarate (JAN/USAN)		Overactive bladder agent	Muscarinic acetylcholine receptor antagonist							0
D08924	Zidapamide (USAN)		Diuretic								0
D08925	Folitixorin calcium (USAN)		Antineoplastic (enhancer)								0
D08926	Galageenan (NF)		Pharmaceutic aid (suspending	viscosity-increasing)							0
D08927	Gellan gum (NF)		Pharmaceutic aid (gelation)								0
D08928	Golotimod (USAN/INN)		Antibacterial								0
D08929	Hymetellose (INN/NF) Methylhydroxyethylcellulose		Pharmaceutic aid (suspending	viscosity-increasing)							0
D08930	Hypromellose acetate succinate (JP18/NF)		Pharmaceutic aid (coating agent)								0
D08931	Icomucret (USAN)		Glycoprotein secretion stimulant								0
D08932	Imexon (USAN/INN)		Antineoplastic								0
D08933	Inotuzumab ozogamicin (USAN/INN) Inotuzumab ozogamicin (genetical recombination) (JAN)		Antineoplastic	DNA synthesis inhibitor	Anti-CD22 antibody						0
D08934	Iosimenol (INN/USAN)		Diagnostic aid (contrast medium)								0
D08935	Ispronicline (INN/USAN)		Dementia therapeutic agent	Nicotinic acetylcholine receptor partial agonist							0
D08936	Labetuzumab (INN/USAN)		Antineoplastic	Anti-CEA antibody							0
D08937	Labradimil (INN/USAN)		Antineoplastic	Bradykinin receptor B2 agonist							0
D08938	Laquinimod sodium (USAN)		Immunomodulator								0
D08939	Laromustine (USAN)		Antineoplastic	Alkylating agent							0
D08940	Laropiprant (INN/USAN)		Anti-atherosclerotic	Antidyslipidemia	Prostaglandin D2 receptor antagonist						0
D08941	Levamlodipine malate (USAN)		Antihypertensive	Vasodilator							0
D08942	Lucatumumab (USAN)		Antineoplastic	Anti-CD40 antibody							0
D08943	Lusupultide (INN/USAN)		Pulmonary surfactant replacement								0
D08944	Milatuzumab (USAN)		Antineoplastic	Anti-CD74 antibody							0
D08945	Milveterol hydrochloride (USAN)		Bronchodilator	beta2-Adrenergic receptor agonist							0
D08946	Mipomersen sodium (USAN)		Antihyperlipidemic	Apolipoprotein B production inhibitor							0
D08947	Motesanib diphosphate (USAN) Motesanib phosphate (JAN)		Antineoplastic	Angiogenesis inhibitor	Receptor tyrosine kinase inhibitor						0
D08948	Myrrh (USP)		Analeptic	Anti-inflammatory	Antitumor						0
D08949	Naveglitazar (USAN/INN)		Antidiabetic	Peroxisome proliferator-activated receptor (PPAR) alpha agonist							0
D08950	Neratinib (USAN/INN)		Antineoplastic	Receptor tyrosine kinase inhibitor							0
D08951	Nesbuvir (USAN)		Antiviral	NS5B polymerase inhibitor							0
D08952	Nifungin (USAN/INN)		Antifungal								0
D08953	Nilotinib (USAN/INN)		Antineoplastic	Tyrosine kinase inhibitor							0
D08954	Obatoclax mesylate (USAN)		Antineoplastic	Bcl-2 inhibitor							0
D08955	Odanacatib (JAN/USAN)		Osteoporosis agent	Cathepsin K inhibitor							0
D08958	Ospemifene (INN/USAN/BAN)		Osteoporosis agent	Selective estrogen receptor modulator (SERM)							0
D08959	Otelixizumab (USAN)		Antidiabetic	Antipsoriatic	Anti-CD3 antibody						0
D08960	Pagibaximab (INN/USAN)		Antibacterial								0
D08961	Palm kernel oil (NF)		Pharmaceutic aid (emulsifying)								0
D08962	Pamabrom (USP)		Diuretic								0
D08963	Pamapimod (INN/USAN)		Antirheumatic	Mitogen-activated protein kinase inhibitor							0
D08964	Perampanel (USAN)		Antiepileptic	AMPA receptor antagonist							0
D08965	Perflubrodec (USAN/INN)		Anti-anemic								0
D08966	Phenylephrine bitartrate (USP)		Vasoconstrictor	alpha1-Adrenergic receptor agonist							0
D08967	Phenyltoloxamine citrate (USP)		Analgesic	Antihistaminic	Sedative						0
D08968	Picoplatin (INN/USAN/BAN)		Antineoplastic	Cell growth inhibitor							0
D08969	Pimavanserin tartrate (USAN)		Antiparkinsonian	Antipsychotic							0
D08970	Piragliatin (USAN)		Antidiabetic	Glucokinase activator							0
D08971	Plerixafor (JAN/USAN/INN)		Antineoplastic	Chemokine receptor type 4 (CXCR4) antagonist							0
D08972	Polyisobutylene (NF)		Pharmaceutic aid (viscosity-increasing)								0
D08973	Polyoxyl oleate (NF)		Pharmaceutic aid (emulsifying	viscosity-increasing)							0
D08974	Polytef (USAN)		Prosthetic aid (artificial vessels	orbital floor implant)							0
D08975	Polyoxyl stearyl ether (NF)		Pharmaceutic aid (emulsifying)								0
D08976	Pomalidomide (JAN/USAN/INN)		Antineoplastic	Immunomodulator							0
D08978	Pralnacasan (USAN/INN)		Antirheumatic	Caspase 1 inhibitor							0
D08979	Propylene glycol dilaurate (NF)		Pharmaceutic aid (vehicle	oleaginous)							0
D08980	Propylene glycol monolaurate (NF)		Pharmaceutic aid (surfactant)								0
D08981	Quarfloxin (USAN)		Antineoplastic	Topoisomerase II inhibitor							0
D08982	Racephedrine Hydrochloride (USAN)		Bronchodilator	Adrenergic receptor agonist							0
D08983	Regrelor disodium (USAN)		Platelet aggregation inhibitor	Purinergic receptor P2Y12 antagonist							0
D08984	Reparixin (USAN/INN)		Antihypertensive								0
D08985	Reslizumab (USAN)		Antiasthmatic	Anti-IL-5 antibody							0
D08986	Retosiban (USAN)		Tocolytic	Oxytocin receptor antagonist							0
D08987	Rivanicline galactarate (USAN)		Anti-inflammatory	Nicotinic acetylcholine receptor partial agonist							0
D08988	Rolapitant hydrochloride (USAN)		Anti-emetic	Neurokinin NK1 antagonist							0
D08989	Rolofylline (USAN)		Diuretic	Adenosine A1 receptor antagonist							0
D08990	Romiplostim (USAN/INN) Romiplostim (genetical recombination) (JAN)		Antithrombocytopenia	Thrombopoietin receptor agonist							0
D08991	Ronacaleret hydrochloride (USAN)		Osteoporosis agent	Calcium-sensing receptor antagonist							0
D08992	Ropidoxuridine (INN/USAN)		Antineoplastic	Antimetabolite							0
D08993	Rovelizumab (USAN/INN)		Anti-ischemic	Immunosuppressant	Anti-CD11/CD18 antibody						0
D08994	Salclobuzate sodium (USAN)		Oral absorption promoter								0
D08995	Salirasib (INN/USAN)		Antineoplastic								0
D08996	Saxagliptin (USAN/INN)		Antidiabetic	Dipeptidyl peptidase-4 (DPP-4) inhibitor							0
D08997	Sinecatechins (USAN) (abbr) SINE		Antiviral								0
D08999	Sodium caprylate (NF)		Pharmaceutic aid (stabilizing)								0
D09000	Sodium phosphate, tribasic (NF)		Laxative								0
D09002	Dried sodium sulfite (JP18) Sodium sulfite (NF)		Antioxidant								0
D09003	Sonedenoson (USAN)		Wound healing	Adenosine A2a receptor agonist							0
D09004	Soybean oil, hydrogenated (NF)		Pharmaceutic aid (ointment base)								0
D09005	Storax (USP)		Pharmaceutic aid (flavor)								0
D09006	Sunflower oil (NF)		Emollient								0
D09007	Tagatose (NF)		Pharmaceutic aid (sweetener)								0
D09008	Talaglumetad hydrochloride (USAN)		Antianxiety	Glutamate metabotropic receptor agonist							0
D09009	Taranabant (USAN/INN)		Antiobesity	Cannabinoid receptor inverse agonist							0
D09010	Tarenflurbil (USAN/INN) R-Flurbiprofen		Dementia therapeutic agent	gamma-Secretase inhibitor							0
D09011	Technetium Tc 99m nofetumomab merpentan (USP/INN)		Diagnostic	Radioactive agent							0
D09012	Telaprevir (JAN/USAN/INN) (abbr) TVR		Antiviral	Protease inhibitor							0
D09013	Teplizumab (USAN/INN) Teplizumab-mzwv		Antidiabetic	Anti-CD3 antibody							0
D09014	Terameprocol (INN/USAN)		Antineoplastic								0
D09015	Tesamorelin acetate (USAN)		Growth hormone releasing hormone receptor agonist								0
D09016	Thrombin alfa (USAN/INN)		Blood coagulation factor (enzyme)	Hemostatic							0
D09018	Tilarginine acetate (USAN)		Nitric oxide synthase inhibitor								0
D09019	Tisocalcitate (INN/USAN)		Antipsoriatic	Vitamin D receptor agonist							0
D09020	Tofimilast (INN/USAN)		Antiasthmatic	Phosphodiesterase IV inhibitor							0
D09021	Tolu balsam tincture		Food additive								0
D09022	Tomopenem (USAN/INN)		Antibiotic								0
D09024	Totrombopag choline (USAN)		Antithrombocytopenia	Thrombopoietin receptor agonist							0
D09025	Triglycerides, medium-chain (NF)		Pharmaceutic aid (solvent)								0
D09026	Tropantiol (INN/USAN)		Diagnostic								0
D09027	Tucotuzumab celmoleukin (USAN/INN)		Antineoplastic	Biological response modifier							0
D09028	Valopicitabine dihydrochloride (USAN)		Antiviral	RNA polymerase inhibitor							0
D09029	Velaglucerase alfa (USAN) Velaglucerase alfa (genetical recombination) (JAN)		Lysosomal storage disease treatment	Enzyme replacement (glucocerebrosidase)							0
D09030	Velimogene aliplasmid (INN/USAN)		Antineoplastic								0
D09031	Veltuzumab (USAN)		Antineoplastic	Anti-CD20 antibody							0
D09032	Vinflunine ditartrate (USAN)		Antineoplastic	Tubulin polymerization inhibitor							0
D09033	Voclosporin (JAN/USAN/INN)		Immunosuppressant	Calcineurin inhibitor							0
D09034	Zinc sulfide (USP)		Diagnostic aid								0
D09035	Zonampanel (INN/USAN)		Neuroprotectant	Stroke treatment	AMPA receptor antagonist						0
D09036	Zoniporide mesylate (INN/USAN)		Cardioprotectant	Na+/H+ antiport inhibitor							0
D09037	Zuclomiphene (USAN) cis-Clomiphene		Ovulation inducing agent								0
D09038	Remikiren (INN)		Antihypertensive	Renin inhibitor							0
D09039	Ifuto		Antidiarrheal	Anti-inflammatory	Stomachic						0
D09040	Ryokeikansoto		Sedative								0
D09042	Untanto		Sedative-hypnotic								0
D09043	Yohakusan		Analgesic	Anti-inflammatory							0
D09044	Hohaito		Anti-inflammatory	Antitussive							0
D09046	Hokikenchuto		Antiedemic	Stomachic							0
D09047	En'nenhangeto		Analgesic	Anti-inflammatory	Stomachic						0
D09048	Boibukuryoto		Analgesic	Antidiarrheal	Antiedemic	Antivertigo					0
D09049	Bunshoto Jippiin Jippito		Antidysuria	Antiedemic							0
D09050	Oshosan Kyuosan		Analgesic	Antipyretic	Laxative						0
D09051	Oren'akyoto		Antipruritic	Hemostatic	Hypnotic						0
D09052	Kashokuyohito		Analgesic	Anti-emetic	Anti-inflammatory	Digestant	Stomachic				0
D09053	Bukuryotakushato		Anti-emetic	Stomachic							0
D09054	Kakkoshokisan		Analeptic	Antidiarrheal	Stomachic						0
D09055	Kakkon'oren'ogonto		Antidiarrheal	Anti-inflammatory	Hypnotic						0
D09056	Kakkonkokato		Anti-inflammatory	Laxative							0
D09057	Kamiuntanto		Sedative-hypnotic								0
D09058	Kamigedokuto		Diuretic								0
D09059	Kamishoyosangoshimotsuto Kamishoyosankasenkyujio		Analeptic	Anti-inflammatory	Emmenagogue						0
D09060	Kamiheiisan		Anti-inflammatory	Digestant	Stomachic						0
D09061	Kankyoninjinhangegan		Anti-emetic	Anti-inflammatory	Stomachic						0
D09062	Kanzoshashinto		Antidiarrheal	Anti-inflammatory	Sedative						0
D09063	Kigikenchuto		Analeptic	Anti-inflammatory							0
D09064	Kyukichoketsuindaiichikagen		Emmenagogue								0
D09065	Kyoseihatekigan		Anti-inflammatory								0
D09066	Kyososan		Anti-inflammatory	Antitussive	Expectorant						0
D09067	Kujinto		Anti-inflammatory	Antipruritic							0
D09068	Kufugedokusan Kufugedokuto		Analgesic	Anti-inflammatory							0
D09069	Keikangan		Analeptic								0
D09070	Keishikashakuyakushokyoninjinto		Analgesic								0
D09071	Bukuryoinkahange		Anti-emetic	Anti-inflammatory	Diuretic	Stomachic					0
D09072	Fukankinshokisan		Anti-emetic	Anti-inflammatory	Digestant	Stomachic					0
D09073	Byakkoto		Anti-inflammatory	Antipruritic	Antipyretic						0
D09074	Byakkokakeishito		Analgesic	Anti-inflammatory	Antipsoriatic	Antipyretic					0
D09075	Hachimishoyosan		Analeptic	Emmenagogue	Sedative						0
D09076	Hainoto		Anti-inflammatory								0
D09077	Hainosan		Anti-inflammatory								0
D09078	Dokkatsuto		Analgesic	Anti-inflammatory							0
D09079	Dokkatsukakkonto		Analgesic	Anti-inflammatory							0
D09080	Tokibaimokujinganryo		Antidysuria	Diuretic							0
D09081	Tokishigyakuto		Analgesic	Antidiarrheal							0
D09082	Tokisan		Analeptic	Antiedemic	Antivertigo						0
D09083	Chokoshiteito		Analeptic	Hiccup stopper							0
D09084	Chuoko		Analgesic (topical)								0
D09085	Daihangeto		Anti-emetic								0
D09087	Soshikokito		Antiasthmatic	Anti-inflammatory							0
D09088	Senshibyakujutsusan		Antidiarrheal	Anti-emetic	Digestant						0
D09089	Senkinkeimeisan		Analgesic	Anti-inflammatory							0
D09090	Sesshoin		Analgesic	Anti-inflammatory	Emmenagogue						0
D09091	Seijokentsuto Kufushokutsuto		Analgesic								0
D09092	Seishitsuketanto		Analgesic								0
D09093	Seikiankaito		Ascaricide								0
D09094	Jinryobyakujutsusan Jinreibyakujutsusan		Analeptic	Antidiarrheal	Digestant	Stomachic					0
D09095	Keibohaidokusan		Anti-inflammatory								0
D09096	Keimeisankabukuryo		Analgesic								0
D09097	Kenchuto		Analgesic	Anti-inflammatory							0
D09098	Kojito		Emmenagogue	Sedative							0
D09099	Koshaheiisan		Anti-inflammatory	Digestant	Stomachic						0
D09100	Koshayoito		Stomachic								0
D09101	Kosharikkunshito		Analgesic	Anti-inflammatory	Digestant	Stomachic					0
D09102	Kobokushokyohangeninjinkanzoto		Anti-emetic	Stomachic							0
D09103	Goshitsusan		Analgesic	Emmenagogue							0
D09104	Gomotsugedokusan		Anti-inflammatory	Antipruritic							0
D09105	Saishakurikkunshito		Analgesic	Anti-inflammatory	Anti-emetic						0
D09106	Satotsuko		Anti-inflammatory	Pus discharge							0
D09107	Jiketsujunchoto		Analgesic	Antipyretic	Laxative						0
D09109	Shiteito		Hiccup stopper								0
D09110	Shakosaito Sammishakosaito		Ascaricide								0
D09111	Jashoshito		Antipruritic								0
D09112	Jogan'ippo		Anti-inflammatory								0
D09113	Shokyoshashinto		Analgesic	Antidiarrheal	Anti-emetic	Digestant	Stomachic				0
D09114	Jingyobofuto		Analgesic	Hemorrhoid							0
D09115	Jingyokyokatsuto		Antipruritic	Hemorrhoid							0
D09116	Bukuryukanto		Anti-emetic								0
D09117	Shoyosan		Analeptic	Emmenagogue	Sedative						0
D09118	Shobaito		Ascaricide								0
D09119	Shojokito		Laxative								0
D09120	Shoseiryutokasekko		Antiasthmatic	Antiedemic	Anti-inflammatory	Antitussive	Expectorant				0
D09121	Shoseiryutogomakyokansekito Shoseiryutokakyoninsekko		Antiasthmatic	Antitussive							0
D09123	Turtle shell Fresh-water turtle plastron Tortoise plastron		Analeptic								0
D09124	Dianthus above ground part Dianthus herb		Diuretic	Emmenagogue							0
D09125	Pogostemon herb (JP18)		Antidiarrheal	Antipyretic	Gastric secretion accelarator						0
D09126	Melia bark		Anthelmintic								0
D09127	Scrophularia root (Non-JPS) Scroplulariae radix Ningpo figwort root		Anti-inflammatory	Antipyretic	Sedative						0
D09129	Gecko		Analeptic	Antitussive							0
D09130	Polygonum cuspidatum root		Antitussive	Hemostatic	Sedative						0
D09131	Coriandrum sativum fruit coriander		Digestant	Stomachic							0
D09132	Walnut		Analeptic								0
D09133	Gallnut Sumac gallnut		Astringent	Hemostatic							0
D09134	Trogopterus feces Flying squirrel feces		Blood circulation promotor								0
D09135	Fenugreek seed		Intestinal regulator								0
D09136	Cynomorium herb		Analeptic								0
D09137	Sparganium tuber		Stomachic								0
D09138	Aster root (Non-JPS) Aster root and rhizome Asteris radix		Antitussive	Diuretic	Expectorant						0
D09139	Myrobalan fruit (Non-JPS) Myrobalan Chebulae fructus		Antidiarrheal	Astringent	Sedative						0
D09140	Lonicera flower (Non-JPS) Lonicera flower bud Lonicerae flos		Antibacterial	Antidote	Anti-inflammatory	Diuretic					0
D09141	Quisqualis fruit Rangoon creeper fruit		Anthelmintic								0
D09143	Musk		Cardiotonic								0
D09144	Adenophora root (Non-JPS) Adenophrae radix		Analeptic	Antitussive	Expectorant						0
D09145	Earthworm (Non-JPS) Lumbricus		Antihypertensive	Antipyretic	Bronchodilator						0
D09146	Medicated leaven		Digestant	Stomachic							0
D09150	Pyrrosia leaf		Anti-inflammatory	Diuretic							0
D09151	Acorus gramineus rhizome (Non-JPS) Acori graminei rhizoma		Analgesic	Sedative	Stomachic						0
D09152	Dendrobium		Analeptic	Anti-inflammatory							0
D09153	Elder		Diuretic								0
D09154	Madder root Rubia root		Diuretic	Emmenagogue	Hemostatic						0
D09155	Inula flower		Antitussive	Expectorant							0
D09156	Mantidae mantis egg-case		Antidiuretic								0
D09157	Star anise		Digestant	Stomachic							0
D09158	Salvia miltiorrhiza root (JP18) Salvia miltiorrhizae radix		Analgesic	Antihypertensive	Sedative	Vasodilator					0
D09159	Sanguisorbae radix Sanguisorba root Burnet root		Antibacterial								0
D09160	Dayflower		Antipyretic	Diuretic							0
D09161	Descurainia seed Lepidium seed		Diuretic	Expectorant	Laxative						0
D09162	Agglomerative substance of Bamboo		Expectorant	Sedative							0
D09163	Sichuan-pepper Zanthoxylum schinifolium fruit		Diuretic	Stomachic							0
D09164	Male seal sex organ		Analeptic								0
D09166	Codonopsis root (JP18) Codonopsis radix		Analeptic	Stomachic							0
D09168	Plant worm Vegetative wasp Cordyceps sinensis		Analeptic								0
D09169	Dodder seed Cuscuta seed		Analeptic								0
D09170	Oriental arborvitae kernel										0
D09171	Dictamnus root bark		Analgesic	Antidote	Antipyretic	Choleretic					0
D09172	Morinda root		Analeptic								0
D09173	Chinese lobelia		Diuretic	Respiratory stimulant							0
D09174	Dioscorea hypoglauca, Dioscorea tokoro rhizome		Hydragogue								0
D09175	Indian long pepper fruit		Analgesic	Antidiarrheal	Stomachic						0
D09176	Stiff silkworm (Non-JPS) Bombyx batryticatus		Antipyretic	Antispasmodic	Expectorant						0
D09177	Sandalwood		Analeptic	Sedative							0
D09178	Ampelopsis root		Analgesic	Antidote	Astringent						0
D09179	Raspberry		Analeptic	Antidiuretic	Astringent						0
D09180	Boneset		Diuretic	Hypoglycemic							0
D09181	Typha pollen		Diuretic	Emmenagogue	Hemostatic						0
D09183	Blackberry lily root		Anti-inflammatory	Antitussive	Diuretic	Expectorant					0
D09184	Areca pericarp (Non-JPS) Areca fruit peel Arecae pericarpium		Diuretic	Intestinal regulator	Stomachic						0
D09185	Myrica rubra bark (Non-JPS) Powdered myrica rubra bark (Non-JPS) Myrica bark Myricae cortex Myricae cortex pulveratus		Antidote								0
D09189	Haemophilus b conjugate vaccine (tetanus toxoid conjugate) Haemophilus influenzae type b conjugate vaccine		Antiviral	Active immunization							0
D09190	Anti-human thymocyte immunoglobulin, rabbit (JAN)		Immunosuppressant								0
D09191	Shrub chaste tree fruit (Non-JPS) Vitex fruit Viticis fructus		Analgesic	Anti-inflammatory	Sedative						0
D09192	Chaenomeles fruit (Non-JPS) Chaenomelis fructus Chaenomeles speciosa fruit		Analeptic	Antispasmodic	Antitussive	Diuretic					0
D09193	Clove fruit		Anti-emetic								0
D09194	Curculigo rhizome										0
D09196	Candesartan cilexetil and hydrochlorothiazide (JP18)		Antihypertensive								0
D09198	Minodronic acid hydrate (JAN)		Antiresorptive	Osteoporosis agent	Farnesylpyrophosphate synthetase inhibitor						0
D09199	Shigyakuto		Analgesic	Antidiarrheal	Anti-emetic	Anti-inflammatory	Antipyretic				0
D09200	Bentiamine (INN) Dibenzoyl thiamine		Supplement (vitamin B1)								0
D09202	Etofenprox (INN)		Insecticide								0
D09203	Valerian rhizome		Sedative								0
D09205	Prucalopride (USAN/INN)		Prokinetic	Serotonin receptor agonist							0
D09206	Saruplase (INN) Prourokinase (enzyme activating) (human clone pUK4/pUK18), nonglycosylated		Thrombolytic	Urokinase plasminogen activator (u-PA)							0
D09207	Catumaxomab (INN)		Antineoplastic	Anti-CD3 antibody	Anti-EpCAM antibody						0
D09208	Cetilistat (JAN/USAN/INN)		Antiobesity	Pancreatic lipase inhibitor							0
D09209	Magnolignan		Pigmentation agent	Tyrosinase maturation inhibitor							0
D09210	Chinese angelica root		Analeptic	Analgesic	Blood replenishment	Sedative					0
D09211	Chinese cnidium rhizome		Analeptic	Blood replenishment							0
D09212	German chamomile flower (Non-JPS) Chamomile (NF XXI) Chamomillae flos		Sedative								0
D09213	Methiodal sodium (INN) Iodomethanesulfonic acid sodium		Diagnostic aid (radiopaque medium)								0
D09215	Eslicarbazepine (USAN/INN)		Anticonvulsant	Antiepileptic							0
D09216	Thiopropazate (INN)		Antipsychotic								0
D09217	Sitimagene ceradenovec (INN)		Antineoplastic								0
D09218	Liquid paraffin and polyethylene resin		Pharmaceutic aid (ointment base)								0
D09220	Isodon herb (Non-JPS) Powdered isodon herb (Non-JPS) Rabdosia herb Plectranthi herba		Bitter stomachic								0
D09221	Lycium leaf (Non-JPS) Lycii folium		Analeptic								0
D09222	Dipsacus asperoides root		Analeptic								0
D09223	Brassica juncea seed Brassica hirta seed Brassica nigra seed		Analgesic	Expectorant							0
D09224	Hypericum herb Otogiriso		Analgesic	Emmenagogue	Hemostatic						0
D09225	Hematite		Anti-emetic	Hemostatic	Sedative						0
D09226	Aralia elata root bark (Non-JPS) Araliae cortex		Hypoglycemic								0
D09227	Inula root		Anthelmintic								0
D09228	Nandina fruit (Non-JPS) Nandinae fructus		Antitussive								0
D09229	Corn silk		Diuretic								0
D09230	Psoralea seed		Analeptic								0
D09231	Glechoma hederacea herb		Antipyretic	Antitussive							0
D09232	Cervus male sex organ		Analeptic								0
D09233	Processed mume (Non-JPS) Prunus mume fruit Mume fructus		Anthelmintic	Antidiarrheal	Anti-emetic	Antipyretic	Astringent	Expectorant			0
D09234	Sargassum herb										0
D09235	Cowberry leaf		Diuretic								0
D09236	Pepper Black pepper White pepper		Antibacterial	Antiseptic	Blood circulation promotor						0
D09237	Rhinoceros bicornis horn Rhinoceros unicornis, Rhinoceros sondaicus horn Rhinoceros bicornis, Rhinoceros simus, Rhinoceros sumatrensis horn		Antipyretic								0
D09240	Viscum stem		Antihypertensive	Diuretic							0
D09241	Xanthium fruit		Anti-inflammatory	Antipyretic	Antispasmodic						0
D09242	Sprouted soybeans										0
D09245	Boswellia gum substance		Analgesic	Hemostatic							0
D09246	Water chestnut (Non-JPS) Trapae fructus		Analeptic	Stomachic							0
D09247	Amomi rotundi fructus Amomum fruit		Stomachic								0
D09248	Tussilago farfara flower bud		Antitussive	Expectorant							0
D09249	Taraxacum root		Analeptic	Antidote	Anti-inflammatory	Bitter stomachic	Diuretic	Galactic	Sweating		0
D09250	Allium leaf sheath		Antidote	Antipyretic							0
D09251	Hibiscus syriacus bark		Antidote	Antipruritic	Antipyretic	Diuretic					0
D09252	Actinidia polygama gall		Cardiotonic	Diuretic							0
D09253	Saxifraga stolonifera herb		Anti-inflammatory								0
D09254	Tremolite		Analeptic								0
D09255	Sophora japoinca flower (Non-JPS) Sophora japonica flower bud Sophorae flos		Hemostatic								0
D09256	Polygonati odorati rhizoma		Analeptic								0
D09257	Kaempferia galanga rhizome		Stomachic								0
D09258	Trachycarpus fortunei leaf		Antihypertensive								0
D09260	Haliotis shell		Antivertigo								0
D09274	Cynanchum root		Analeptic	Anti-inflammatory	Antipyretic	Diuretic					0
D09278	Patrinia villosa root Patrinia villosa herb		Analgesic	Anti-inflammatory							0
D09279	Acanthopanax gracilistylus root bark		Analeptic	Analgesic	Diuretic						0
D09296	Sophora subprostrata root (Non-JPS) Sophorae subprostratae radix		Anti-inflammatory								0
D09297	Ligusticum sinese rhizome (Non-JPS) Ligusticum root and rhizome Ligustici rhizoma		Analgesic								0
D09314	Ofatumumab (USAN/INN) Ofatumumab (genetical recombination) (JAN)		Antineoplastic	Anti-CD20 antibody							0
D09315	Canakinumab (USAN/INN) Canakinumab (genetical recombination) (JAN)		Anti-inflammatory disease	Anti-IL-1 beta antibody							0
D09316	Pegloticase (USAN/INN)		Gout suppressant								0
D09317	Nabiximols (USAN)		Pain relief								0
D09318	Indacaterol (USAN/INN)		Bronchodilator	beta2-Adrenergic receptor agonist							0
D09319	Indacaterol maleate (JAN/USAN)		Bronchodilator	beta2-Adrenergic receptor agonist							0
D09320	Aderbasib (USAN/INN)		Antineoplastic	ADAM metallopeptidase inhibitor							0
D09321	Obinutuzumab (USAN) Obinutuzumab (genetical recombination) (JAN)		Antineoplastic	Anti-CD20 antibody							0
D09322	Carzenide (INN) 4-(Aminosulfonyl)benzoic acid		Diuretic								0
D09323	Ataluren (JAN/USAN/INN)		Duchenne muscular dystrophy therapeutic agent								0
D09324	Bederocin (USAN/INN)		Antibacterial	tRNA Synthetase inhibitor							0
D09325	Blinatumomab (USAN/INN) Blinatumomab (genetical recombination) (JAN)		Antineoplastic	Anti-CD19 and CD3 antibody							0
D09326	Carmegliptin dihydrochloride (USAN)		Antidiabetic	Dipeptidyl peptidase-4 (DPP-4) inhibitor							0
D09327	Cositecan (USAN)		Antineoplastic	Topoisomerase I inhibitor							0
D09328	Cixutumumab (USAN)		Antineoplastic	Insulin-like growth factor 1 receptor antibody							0
D09329	Conatumumab (USAN/INN)		Antineoplastic	TRAIL receptor 2 agonist							0
D09330	Delafloxacin (USAN)		Antibacterial	Nucleic acid biosynthesis inhibitor							0
D09331	Delafloxacin meglumine (USAN)		Antibacterial	Nucleic acid biosynthesis inhibitor							0
D09332	Denenicokin (USAN/INN)		Antineoplastic	Biological response modifier							0
D09333	Dutogliptin (USAN)		Antidiabetic	Dipeptidyl peptidase-4 (DPP-4) inhibitor							0
D09334	Dutogliptin tartrate (USAN)		Antidiabetic	Dipeptidyl peptidase-4 (DPP-4) inhibitor							0
D09335	Elagolix (USAN/INN)		Anti-endometriosis	Gonadotropin-releasing hormone receptor antagonist							0
D09336	Elagolix sodium (USAN)		Anti-endometriosis	Gonadotropin-releasing hormone receptor antagonist							0
D09337	Elotuzumab (USAN) Elotuzumab (genetical recombination) (JAN)		Antineoplastic	Anti-SLAMF7 antibody							0
D09338	Entinostat (JAN/USAN/INN)		Antineoplastic	Histone deacetylase inhibitor							0
D09340	Esreboxetine (USAN/INN)		Antidepressant	Selective noradrenaline reuptake inhibitor (NRI)							0
D09341	Esreboxetine succinate (USAN)		Pain relief	Selective noradrenaline reuptake inhibitor (NRI)							0
D09342	Etaracizumab (USAN/INN)		Antineoplastic	Angiogenesis inhibitor	Anti-alpha-v-beta-3 antibody						0
D09343	Farletuzumab (USAN) Farletuzumab (genetical recombination) (JAN)		Antineoplastic								0
D09344	Fasobegron (INN)		beta3-Adrenergic receptor agonist								0
D09345	Figitumumab (USAN)		Antineoplastic	Insulin-like growth factor 1 receptor antibody							0
D09346	Fosbretabulin disodium (USAN)		Antineoplastic								0
D09347	Fostamatinib (USAN)		Antineoplastic	Immunomodulator	Tyrosin kinase inhibitor						0
D09348	Fostamatinib disodium (USAN) Fostamatinib sodium hydrate (JAN) Fostamatinib disodium hexahydrate		Antineoplastic	Immunomodulator	Tyrosin kinase inhibitor						0
D09349	Ibipinabant (USAN/INN)		Antiobesity	Cannabinoid receptor inverse agonist							0
D09350	Indeglitazar (USAN)		Antidiabetic	Peroxisome proliferator-activated receptor (PPAR) agonist							0
D09351	Larazotide (USAN/INN)		Anti-inflammatory								0
D09352	Larazotide acetate (USAN)		Anti-inflammatory								0
D09353	Levomefolic acid (USAN/INN) Levomefolinic acid L-5-Methyltetrahydrofolic acid		Supplement (folic acid)								0
D09354	Levomefolate calcium (USAN) Levomefolinate calcium		Supplement (folic acid)								0
D09355	Linaclotide (JAN/USAN)		Peristaltic accelerator	Enterotoxin receptor agonist							0
D09356	Liprotamase (USAN)		Digestant (enzyme)								0
D09357	Mocetinostat dihydrobromide (USAN)		Antineoplastic	Histone deacetylase inhibitor							0
D09358	Naluzotan (USAN/INN)		Antianxiety	Antidepressant	Serotonin 5-HT1A receptor agonist						0
D09359	Naluzotan hydrochloride (USAN)		Antianxiety	Antidepressant	Serotonin 5-HT1A receptor agonist						0
D09360	Obeticholic acid (JAN/USAN/INN)		Choleretic								0
D09361	Oleyl oleate (NF)		Pharmaceutic aid (emollient	vehicle	oleaginous)						0
D09362	Otenabant (USAN/INN)		Antiobesity	Cannabinoid receptor inverse agonist							0
D09363	Otenabant hydrochloride (USAN)		Antiobesity	Cannabinoid receptor inverse agonist							0
D09364	Palifosfamide (USAN/INN)		Antineoplastic	Alkylating agent							0
D09365	Palovarotene (JAN/USAN/INN)		Retinoic acid receptor gamma agonist								0
D09366	Pardoprunox hydrochloride (USAN)		Antiparkinsonian	Dopamine receptor agonist							0
D09367	Pozanicline (USAN) ABT-089		Dementia therapeutic agent	Nicotinic acetylcholine receptor partial agonist							0
D09368	Pozanicline tartrate (USAN)		Dementia therapeutic agent	Nicotinic acetylcholine receptor partial agonist							0
D09369	Radezolid (USAN/INN)		Antibacterial	Protein biosynthesis inhibitor							0
D09370	Radezolid hydrochloride (USAN)		Antibacterial	Protein biosynthesis inhibitor							0
D09371	Ramucirumab (USAN) Ramucirumab (genetical recombination) (JAN)		Antineoplastic	Anti-VEGF receptor 2 antibody							0
D09372	Ranagengliotucel-T (USAN)		Antineoplastic								0
D09373	Rapeseed oil, fully hydrogenated (NF)		Pharmaceutic aid (emulsifying)								0
D09374	Rapeseed oil, fully hydrogenated superglycerinated (NF)		Pharmaceutic aid								0
D09375	Retaspimycin (USAN/INN)		Antineoplastic	Hsp 90 inhibitor							0
D09376	Retaspimycin hydrochloride (USAN)		Antineoplastic	Hsp 90 inhibitor							0
D09377	Semagacestat (USAN/INN)		Dementia therapeutic agent	gamma-Secretase inhibitor							0
D09378	Serlopitant (USAN)		Antipruritic	Neurokinin NK1 antagonist							0
D09380	Sivifene (USAN/INN)		Antineoplastic								0
D09381	Sobetirome (USAN)		Antidyslipidemia	Thyroid hormone receptor beta agonist							0
D09382	Sofinicline (USAN)		Dementia therapeutic agent	Nicotinic acetylcholine receptor agonist							0
D09383	Sofinicline benzenesulfonate (USAN)		Dementia therapeutic agent	Nicotinic acetylcholine receptor agonist							0
D09384	Spinosad (USAN)		Pediculicide (veterinary)	Nicotinic acetylcholine receptor allosteric site modulator							0
D09385	Talarozole (USAN/INN)		Anti-acne	Antipsoriatic							0
D09386	Talmapimod (USAN/INN)		Immunomodulator	Mitogen-activated protein kinase inhibitor							0
D09387	Tanezumab (USAN/INN) Tanezumab (genetical recombination) (JAN)		Analgesic	Anti-nerve growth factor antibody							0
D09388	Tasimelteon (USAN/INN)		Hypnotic	Melatonin receptor agonist							0
D09389	Tasisulam sodium (USAN)		Antineoplastic								0
D09390	Tecovirimat (USAN/INN)		Antiviral								0
D09391	Telcagepant (USAN)		Antimigraine	Calcitonin receptor-like receptor antagonist							0
D09392	Telcagepant potassium (USAN)		Antimigraine	Calcitonin receptor-like receptor antagonist							0
D09393	Ingenol mebutate (USAN)		Antineoplastic								0
D09394	Fidaxomicin (JAN/USAN)		Antibacterial	Protein biosynthesis inhibitor							0
D09395	Dulanermin (USAN/INN)		Antineoplastic								0
D09396	Dirucotide (USAN)		Immunosuppressant								0
D09397	Pardoprunox (USAN/INN)		Antiparkinsonian	Dopamine receptor agonist							0
D09398	Dirucotide acetate (USAN)		Immunosuppressant								0
D09399	Derquantel (USAN/INN)		Anthelmintic								0
D09400	Degarelix acetate (JAN)		Antineoplastic	Gonadotropin-releasing hormone receptor antagonist							0
D09401	Davunetide (USAN)		Neuroprotectant								0
D09402	Darotropium bromide (USAN/INN)		Bronchodilator	Muscarinic acetylcholine receptor antagonist							0
D09403	Custirsen sodium (USAN)		Antineoplastic								0
D09404	Coleneuramide (USAN)		Analgesic								0
D09405	Carlecortemcel-L (USAN)		Antineoplastic								0
D09410	Laninamivir (INN)		Antiviral	Neuraminidase inhibitor							0
D09428	Scilla scilloides bulb		Analgesic								0
D09432	Hydnocarpus anthelmintica seed Hydnocarpi semen		Antipruritic								0
D09447	Perilla fruit (Non-JPS) Perilla frutescens fruit Perillae fructus		Antipyretic	Antitussive	Diuretic	Stomachic					0
D09452	Vigna angularis seed Phaseoli semen		Antidote	Diuretic							0
D09484	Rhododendron leaf										0
D09486	Lophatherum gracile herb		Hydragogue								0
D09516	Saiga tatarica horn Antelopis cornu		Antipyretic	Antispasmodic	Sedative						0
D09520	Soft shell turtle carapace (Non-JPS) Amyda carapace Amydae testudo		Analeptic								0
D09524	Cuttlefish oracle bones Sepiae os Sepia esculenta Hoyle		Antacid	Astringent	Hemostatic						0
D09526	Pearl Margarita		Analeptic	Analgesic	Antipyretic	Sedative					0
D09533	Midismase (genetical recombination) (JAN)		Anti-inflammatory	Antioxidant							0
D09535	Mirabegron (USAN/JAN)		Overactive bladder agent	beta3-Adrenergic receptor agonist							0
D09537	Favipiravir (JAN/USAN/INN) (abbr) FPV		Antiviral	RNA polymerase inhibitor							0
D09539	Gabapentin enacarbil (JAN/USAN/INN)		Anticonvulsant								0
D09544	Ozenoxacin (JAN/USAN/INN)		Antibacterial	Nucleic acid biosynthesis inhibitor							0
D09546	Edoxaban tosilate hydrate (JAN) Edoxaban tosylate monohydrate		Antithrombotic	Factor Xa inhibitor							0
D09547	Laninamivir octanoate hydrate (JAN) (abbr) LO		Antiviral	Neuraminidase inhibitor							0
D09548	Osmorhiza rhizome (Non-JPS) Osmorhizae rhizoma		Pharmaceutic aid								0
D09550	Angelica pubescens root (Non-JPS) Angelicae pubescentis radix		Analgesic								0
D09563	Loess Terra flava usta		Anti-emetic	Hemostatic							0
D09564	Dryobalanops aromatica resin		Analgesic								0
D09567	Ulipristal (USAN/INN)		Contraceptive	Progesterone receptor agonist/antagonist							0
D09568	Naproxcinod (USAN/INN)		Anti-inflammatory								0
D09569	Ezogabine (USAN) Retigabine (INN)		Antiepileptic								0
D09570	Bilastine (JAN/INN)		Antiallergic	Antipruritic	H1 receptor antagonist						0
D09571	Onapristone (INN)		Antineoplastic	Progesterone receptor antagonist							0
D09572	Riociguat (JAN/USAN/INN)		Vasodilator	Guanylate cyclase activator							0
D09573	Eritoran sodium (JAN)		Anti-inflammatory	Toll-like receptor antagonist							0
D09574	Aflibercept (USAN/INN) Aflibercept (genetical recombination) (JAN) Ziv-aflibercept		Angiogenesis inhibitor								0
D09575	Ibalizumab (USAN/INN) Ibalizumab-uiyk (abbr) IBA		Antiviral	HIV fusion inhibitor	Anti-CD4 antibody						0
D09576	Afegostat (USAN/INN)		Hypoglycemic	Enhancer (beta-glucocerebrosidase)							0
D09577	Afegostat tartrate (USAN)		Hypoglycemic	Enhancer (beta-glucocerebrosidase)							0
D09578	Albumin human, recombinant (NF)		Blood volume supporter								0
D09579	Arhalofenate (USAN/INN)		Antidiabetic	Uricosuric	Peroxisome proliferator-activated receptor (PPAR) gamma agonist						0
D09580	Astuprotimut-R (USAN)		Antineoplastic								0
D09581	Atagabalin (USAN/INN)		Hypnotic								0
D09582	Balapiravir (USAN/INN)		Antiviral								0
D09583	Balapiravir hydrochloride (USAN)		Antiviral								0
D09584	Bardoxolone (USAN/INN)		Anti-inflammatory	Antineoplastic							0
D09585	Bardoxolone methyl (JAN/USAN)		Anti-inflammatory								0
D09586	Bixalomer (JAN/USAN/INN)		Antihyperphosphatemic								0
D09588	Briakinumab (USAN/INN)		Anti-inflammatory	Immunosuppressant	Anti-IL12/23 antibody						0
D09589	Brivanib (USAN)		Antineoplastic	Angiogenesis inhibitor	Receptor tyrosine kinase inhibitor						0
D09590	Budiodarone (USAN/INN)		Antiarrhythmic								0
D09591	Budiodarone tartrate (USAN)		Antiarrhythmic								0
D09593	Girentuximab (USAN/INN)		Antineoplastic	Natural killer cell stimulant							0
D09594	Olmesartan medoxomil and azelnidipine		Antihypertensive								0
D09595	Budesonide and formoterol fumarate dihydrate		Antiasthmatic								0
D09598	Tebipenem pivoxil (JAN/USAN/INN)		Antibacterial	Cell wall biosynthesis inhibitor							0
D09599	Danegaptide (USAN/INN)		Antiarrhythmic								0
D09600	Davalintide (USAN/INN)		Antiobesity	Calcitonin receptor agonist							0
D09601	Davalintide acetate (USAN)		Antidiabetic	Antiobesity	Calcitonin receptor agonist						0
D09602	Dilmapimod (USAN/INN)		Anti-inflammatory	Mitogen-activated protein kinase inhibitor							0
D09603	Dilmapimod tosylate (USAN)		Anti-inflammatory	Mitogen-activated protein kinase inhibitor							0
D09604	Dinaciclib (USAN/INN)		Antineoplastic	Cyclin-dependent kinase (CDK) inhibitor							0
D09607	Elinogrel (USAN/INN)		Platelet aggregation inhibitor	Purinergic receptor P2Y12 antagonist							0
D09608	Elinogrel potassium (USAN)		Platelet aggregation inhibitor	Purinergic receptor P2Y12 antagonist							0
D09609	Elpetrigine (USAN/INN)		Antiepileptic	Antipsychotic							0
D09610	Emicerfont (USAN/INN)		Antianxiety	Antidepressant	Corticotropin releasing hormone receptor 1 antagonist						0
D09613	Evatanepag (USAN/INN)		Prostaglandin E2 receptor agonist								0
D09614	Evatanepag sodium (USAN)		Prostaglandin E2 receptor agonist								0
D09615	Fezakinumab (USAN/INN)		Anti-inflammatory disease								0
D09616	Filibuvir (USAN/INN)		Antiviral	NS5B polymerase inhibitor							0
D09617	Florbetapir F-18 (USAN)		Diagnostic								0
D09618	Foretinib (USAN/INN)		Antineoplastic	Angiogenesis inhibitor	Receptor tyrosine kinase inhibitor						0
D09619	Fosbretabulin tromethamine (USAN)		Antineoplastic								0
D09620	Fresolimumab (USAN/INN)		Immunomodulator	Anti-transforming growth factor beta antibody							0
D09621	Gisadenafil (USAN/INN)		Antidysuria	Phosphodiesterase V inhibitor							0
D09622	Gisadenafil besylate (USAN)		Antidysuria	Phosphodiesterase V inhibitor							0
D09623	Glembatumumab (USAN/INN)		Antineoplastic	Anti-transmembrane glycoprotein NMB antibody							0
D09624	Golnerminogene pradenovec (USAN/INN)		Antineoplastic								0
D09625	Gosogliptin (USAN/INN)		Antidiabetic	Dipeptidyl peptidase-4 (DPP-4) inhibitor							0
D09627	Imagabalin (USAN/INN)		Antianxiety								0
D09628	Imagabalin hydrochloride (USAN)		Antianxiety								0
D09629	Imetelstat (USAN/INN)		Antineoplastic	Telomerase elongation inhibitor							0
D09630	Imetelstat sodium (USAN)		Antineoplastic	Telomerase elongation inhibitor							0
D09631	Intetumumab (USAN/INN)		Antineoplastic	Angiogenesis inhibitor							0
D09632	Iodine I 124 girentuximab (USAN/INN)		Diagnostic								0
D09633	Lebrikizumab (USAN/INN) Lebrikizumab (genetical recombination) (JAN)		Antiasthmatic	Anti-IL-13 antibody							0
D09634	Lersivirine (USAN/INN)		Antiviral								0
D09635	Linifanib (USAN/INN)		Antineoplastic	Angiogenesis inhibitor	Receptor tyrosine kinase inhibitor						0
D09636	Litronesib (USAN/INN)		Antineoplastic	Kinesin inhibitor							0
D09637	Lomitapide (USAN/INN)		Antihyperlipidemic	Microsomal triglyceride transfer protein (MTTP) inhibitor							0
D09638	Lomitapide mesylate (USAN) Lomitapide mesilate (JAN)		Antihyperlipidemic	Microsomal triglyceride transfer protein (MTTP) inhibitor							0
D09639	Losmapimod (USAN/INN)		Anti-inflammatory	Mitogen-activated protein kinase inhibitor							0
D09640	Marizomib (USAN/INN)		Antineoplastic	Proteasome inhibitor							0
D09641	Mocetinostat (USAN/INN)		Antineoplastic	Histone deacetylase inhibitor							0
D09642	Modithromycin (USAN/INN)		Antibacterial	Protein biosynthesis inhibitor							0
D09644	Narlaprevir (USAN/INN)		Antiviral	Protease inhibitor							0
D09645	Nelotanserin (USAN/INN)		Hypnotic								0
D09646	Ocriplasmin (USAN/INN) Ocriplasmin (genetical recombination) (JAN)		Cell adhesion molecule	Enzyme (proteolytic)							0
D09647	Omadacycline (USAN)		Antibiotic	Protein biosynthesis inhibitor							0
D09648	Omecamtiv mecarbil (USAN/INN)		Cardiotonic	Myosin activator							0
D09650	Orvepitant (USAN/INN)		Antianxiety	Antidepressant	Neurokinin NK1 antagonist						0
D09651	Orvepitant maleate (USAN)		Antianxiety	Antidepressant	Neurokinin NK1 antagonist						0
D09653	Piperazine dihydrochloride (USP) Piperazine dihydrochloride hydrate		Anthelmintic								0
D09654	Pixantrone dimaleate (USAN)		Antineoplastic	Topoisomerase II inhibitor							0
D09655	Plinabulin (USAN/INN)		Antineoplastic								0
D09657	Plovamer acetate (USAN)		Immunomodulator								0
D09658	Razupenem (USAN/INN)		Antibiotic								0
D09659	Rilotumumab (USAN/INN)		Antineoplastic	Anti-hepatocyte growth factor antibody							0
D09660	Rindopepimut (USAN)		Antineoplastic								0
D09661	Rintatolimod (USAN/INN)		Antiviral	Toll-like receptor agonist							0
D09662	Rontalizumab (USAN/INN)		Immunosuppressant	Anti-IFN-alpha antibody							0
D09663	Rozrolimupab (USAN)		Bleeding (hemolysis) suppressant	Anti-RhD antibody							0
D09664	Saracatinib (USAN/INN)		Antineoplastic	Tyrosine kinase inhibitor							0
D09665	Saracatinib difumarate (USAN)		Antineoplastic	Tyrosine kinase inhibitor							0
D09666	Selumetinib (USAN/INN)		Antineoplastic	Mitogen-activated extracellular signal-regulated kinase (MEK) inhibitor							0
D09667	Setileuton (USAN/INN)		Antiasthmatic	Arachidonate 5-lipoxygenase inhibitor							0
D09668	Sifalimumab (USAN/INN)		Immunosuppressant	Anti-IFN-alpha antibody							0
D09669	Siltuximab (USAN/INN)		Immunomodulator	Anti-IL-6 antibody							0
D09670	Sotatercept (USAN/INN)		Anti-anemic	Bone anabolic							0
D09671	Sotrastaurin (USAN/INN)		Antipsoriatic	Immunosuppressant	Protein kinase C inhibitor						0
D09672	Sulopenem etzadroxil (USAN)		Antibiotic	Cell wall biosynthesis inhibitor							0
D09673	Tafamidis (JAN/USAN/INN)		Amyloidogenesis suppressant								0
D09674	Tafamidis meglumine (JAN/USAN)		Amyloidogenesis suppressant								0
D09675	Taliglucerase alfa (USAN/INN) Alfataliglucerase		Lysosomal storage disease treatment	Enzyme replacement (glucocerebrosidase)							0
D09676	Tecarfarin (USAN/INN)		Anticoagulant								0
D09677	Tecarfarin sodium (USAN)		Anticoagulant								0
D09678	Teglarinad chloride (USAN/INN)		Antineoplastic								0
D09679	Tenifatecan (USAN/INN)		Antineoplastic	Topoisomerase I inhibitor							0
D09680	Teprotumumab (USAN/INN) Teprotumumab-trbw		Anti-inflammatory	Insulin-like growth factor 1 receptor antibody							0
D09681	Tiomolibdate diammonium (USAN)		Antidote (copper)								0
D09682	Tipapkinogene sovacivec (USAN/INN)		Antineoplastic								0
D09683	Tivozanib (USAN/INN)		Antineoplastic	Angiogenesis inhibitor	Receptor tyrosine kinase inhibitor						0
D09684	Tonapofylline (USAN/INN)		Cardiotonic	Adenosine A1 receptor antagonist							0
D09685	Tedizolid (USAN/INN) Torezolid		Antibacterial	Protein biosynthesis inhibitor							0
D09686	Tedizolid phosphate (JAN/USAN) Torezolid phosphate		Antibacterial	Protein biosynthesis inhibitor							0
D09687	Ulipristal acetate (JAN/USAN)		Contraceptive	Progesterone receptor agonist/antagonist							0
D09688	Vanutide cridificar (USAN/INN)		Dementia therapeutic agent	Neuroprotectant							0
D09689	Varlitinib (USAN/INN)		Antineoplastic	Receptor tyrosine kinase inhibitor							0
D09690	Varlitinib tosylate (USAN)		Antineoplastic	Receptor tyrosine kinase inhibitor							0
D09691	Vedotin (USAN) Monomethyl auristatin E MMAE		Antineoplastic	Tubulin polymerization inhibitor							0
D09692	Veliparib (JAN/USAN/INN)		Antineoplastic (enhancer)	PARP inhibitor							0
D09693	Velusetrag (USAN/INN)		Laxative	Serotonin receptor agonist							0
D09694	Velusetrag hydrochloride (USAN)		Laxative	Serotonin receptor agonist							0
D09695	Verucerfont (USAN/INN)		Antianxiety	Antidepressant	Corticotropin releasing hormone receptor 1 antagonist						0
D09696	Vilanterol (USAN)		Bronchodilator	beta2-Adrenergic receptor agonist							0
D09697	Vilanterol trifenatate (JAN/USAN)		Bronchodilator	beta2-Adrenergic receptor agonist							0
D09700	Yttrium Y 90 clivatuzumab tetraxetan (USAN)		Antineoplastic								0
D09702	Albaconazole (USAN/INN)		Antifungal								0
D09703	Aminopentamide sulfate (USP)		Antispasmodic (veterinary)								0
D09704	Atacicept (USAN/INN)		Immunosuppressant								0
D09705	Bepotastine (USAN/INN)		Antiallergic	Antipruritic	H1 receptor antagonist						0
D09708	Dalcetrapib (USAN/INN)		Anti-atherosclerotic	Cholesteryl ester transfer protein inhibitor							0
D09709	Demiditraz (USAN/INN)		Ectoparasiticide								0
D09710	Edoxaban (USAN/INN)		Antithrombotic	Factor Xa inhibitor							0
D09711	Efungumab (USAN/INN)		Antifungal								0
D09712	Elacytarabine (USAN/INN)		Antineoplastic	Antimetabolite							0
D09713	Gantenerumab (USAN/INN) Gantenerumab (genetical recombination) (JAN)		Dementia therapeutic agent								0
D09714	Iscotrizinol (USAN)		Ultraviolet screen								0
D09715	Lexgenleucel-T (USAN)		Antiviral								0
D09716	Mitumprotimut-T (USAN)		Antineoplastic								0
D09717	Preladenant (USAN/INN)		Antiparkinsonian	Adenosine A2A receptor antagonist							0
D09718	Sotrastaurin acetate (USAN)		Antipsoriatic	Immunosuppressant	Protein kinase C inhibitor						0
D09719	Remestemcel-L (USAN)		Anti-inflammatory	Immunomodulator	Tissue protectant						0
D09721	Sagopilone (USAN/INN)		Antineoplastic								0
D09722	Sapacitabine (USAN/INN)		Antineoplastic	Antimetabolite							0
D09723	Taspoglutide (USAN/INN)		Antidiabetic	Glucagon-like peptide 1 (GLP-1) receptor agonist							0
D09725	Emulsified influenza HA vaccine (A/H1N1)		Active immunization (influenza A)								0
D09726	Riferminogene pecaplasmid (JAN/INN)		Blood vassel growth promoter	Fibroblast growth factor-1 (FGF1) plasmid							0
D09727	Insulin degludec (USAN/INN) Insulin degludec (genetical recombination) (JAN)		Antidiabetic	Insulin receptor agonist							0
D09728	Bosutinib hydrate (JAN) Bosutinib monohydrate		Antineoplastic	Tyrosine kinase inhibitor							0
D09729	Lixisenatide (JAN/USAN/INN)		Antidiabetic	Glucagon-like peptide 1 (GLP-1) receptor agonist							0
D09730	Olaparib (JAN/USAN/INN)		Antineoplastic	PARP inhibitor							0
D09732	Ritobegron ethyl hydrochloride (JAN)		Overactive bladder agent	beta3-Adrenergic receptor agonist							0
D09735	Sodium hyaluronate crosslinked polymer crosslinked with vinylsulfone (JAN)		Joint function improving agent								0
D09739	Bismuth subcitrate potassium (USAN)		Anti-ulcerative								0
D09740	Bornyl acetate (USAN)		Sedative								0
D09742	Lansoprazole, amoxicillin hydrate and metronidazole		Antibacterial								0
D09746	Dalotuzumab (USAN)		Antineoplastic	Anti-insulin-like growth factor (IGF) 1 receptor antibody							0
D09747	Difeterol phosphate (JAN)		Antihistaminic								0
D09748	Difeterol (JAN/INN)		Antihistaminic								0
D09749	Itasetron hydrochloride hydrate (JAN)		Anti-emetic	Serotonin 5-HT3 receptor antagonist							0
D09750	Ipidacrine hydrochloride hydrate (JAN)		Dementia therapeutic agent	Acetylcholinesterase inhibitor							0
D09751	Selandopam hydrochloride hydrate (JAN) Zelandopam hydrochloride hydrate		Antihypertensive								0
D09752	Carpronium chloride hydrate (JAN)		Hair growth stimulant	Muscarinic acetylcholine receptor agonist							0
D09753	Saxagliptin hydrate (JAN)		Antidiabetic	Dipeptidyl peptidase-4 (DPP-4) inhibitor							0
D09755	Cabazitaxel (USAN/INN)		Antineoplastic	Tubulin depolymerization inhibitor							0
D09756	Teneligliptin hydrobromide hydrate (JAN)		Antidiabetic	Dipeptidyl peptidase-4 (DPP-4) inhibitor							0
D09757	Terikalant (INN)		Antiarrhythmic	Potassium channel blocker							0
D09758	Ambasilide (INN)		Antiarrhythmic	Potassium channel blocker							0
D09759	Trecetilide (INN)		Antiarrhythmic	Potassium channel blocker							0
D09761	Mogamulizumab (USAN) Mogamulizumab (genetical recombination) (JAN) Mogamulizumab-kpkc		Antineoplastic	Anti-CCR4 antibody							0
D09763	Dapagliflozin propanediol (USAN) Dapagliflozin propylene glycolate hydrate (JAN) Dapagliflozin propandiol monohydrate		Antidiabetic	SGLT-2 inhibitor							0
D09764	Abobotulinumtoxin A (USAN)		Skeletal muscle relaxant								0
D09765	Vorapaxar (USAN/INN)		Platelet aggregation inhibitor	Coagulation factor II receptor (PAR1) antagonist							0
D09766	Vorapaxar sulfate (JAN/USAN)		Platelet aggregation inhibitor	Coagulation factor II receptor (PAR1) antagonist							0
D09767	Amatuximab (USAN)		Antineoplastic	Anti-mesothelin antibody							0
D09768	Azulene (JAN)		Anti-inflammatory								0
D09769	Acetylsulfaphenazole (JAN)		Antibacterial								0
D09770	Adeozast (JAN) Acreozast (INN)		Antiasthmatic	Anti-inflammatory							0
D09771	Avicatonin (JAN/INN)		Antihypercalcemia	Calcitonin receptor agonist							0
D09772	Alilusem potassium (JAN) M17055		Diuretic	Na-K-Cl cotransporter inhibitor							0
D09773	Isoniazid glucuronate sodium (JAN)		Antibacterial (tuberculostatic)								0
D09774	Imitrodast sodium (JAN) RS 5186		Antiasthmatic	Thromboxane A2 (TXA2) receptor antagonist							0
D09775	Intacellin (JAN)		Anti-inflammatory	Anti-ulcerative							0
D09778	Ledismase (INN) Edismase (genetical recombination) (JAN)		Active oxygen scavenger								0
D09779	Emiglitate (JAN/INN)		Antidiabetic	alpha-Glucosidase inhibitor							0
D09780	Anagliptin (JAN/INN)		Antidiabetic	Dipeptidyl peptidase-4 (DPP-4) inhibitor							0
D09781	Ipenoxazone hydrochloride (JAN)		Dementia therapeutic agent								0
D09782	Cadrofloxacin hydrochloride (JAN)		Antibacterial								0
D09783	Tofacitinib citrate (JAN/USAN) Tasocitinib citrate		Antirheumatic	Janus kinase (JAK) inhibitor							0
D09784	Garomefrine hydrochloride (JAN) Garomefrin hydrochloride NS 49		Antipollakisuria	alpha1A-Adrenergic receptor agonist							0
D09785	Delamanid (JAN/USAN) (abbr) DMD		Antibacterial (tuberculostatic)	Mycolic acid biosynthesis inhibitor							0
D09786	Topiroxostat (JAN/INN)		Gout suppressant	Uric acid biosynthesis inhibitor	Xanthine oxidase inhibitor						0
D09787	Ombrabulin hydrochloride (JAN)		Antineoplastic	Angiogenesis inhibitor							0
D09788	Enramycin hydrochloride (JAN)		Antibiotic	Cell wall biosynthesis inhibitor							0
D09789	Kirenidipine hydrochloride (JAN)		Antihypertensive	Calcium channel blocker							0
D09790	Cromoglicate lisetil hydrochloride (JAN)		Antiallergic	Antiasthmatic	Chemical mediator release inhibitor						0
D09791	Arbaclofen (USAN)		Muscle relaxant	GABA-B receptor agonist							0
D09792	Diphenylpiperidinobutanol hydrochloride (JAN)		Smooth muscle relaxant								0
D09793	Ceftizoxime alapivoxil hydrochloride (JAN)		Antibacterial	Cell wall biosynthesis inhibitor							0
D09796	Hydrocortisone caproate (JAN)		Anti-inflammatory	Glucocorticoid receptor agonist							0
D09797	Cargutocin (INN/JAN)		Oxytocic	Oxytocin receptor agonist							0
D09799	Carotegrast methyl (JAN)		Antiasthmatic	Integrin alpha 4 inhibitor							0
D09800	Condoliase (JAN/USAN/INN) Chondroitinase ABC		Lumbar disc herniation treatment	Proteoglycan modulator							0
D09801	Giractide acetate (JAN)		Melanocortin 2 receptor agonist								0
D09802	Dequalinium salicylate (JAN)		Antiseptic	Disinfectant							0
D09803	Propylene oxide (JAN)		Pharmaceutic aid								0
D09804	Sodium santoninate (JAN)		Anthelmintic								0
D09805	Cycotiamine (JAN/INN)		Supplement (vitamin B1)								0
D09806	Diisobutylaminobenzoyloxypropyl theophylline (JAN)		Vasodilator								0
D09807	Difethiarol (JAN) Difethialone		Anticoagulant	Rodenticide							0
D09808	Carbinoxamine diphenyldisulfonate (JAN)		Antiallergic	H1 receptor antagonist							0
D09809	Tylosin acetate isovalerte (JAN)		Antibacterial	Protein biosynthesis inhibitor							0
D09811	Gelathrombin (JAN)		Hemostatic								0
D09812	Bismuth magnesium aluminosilicate (JAN)		Antacid	Anti-ulcerative							0
D09813	Lenalidomide hydrate (JAN)		Antineoplastic	Immunomodulator	TNF-alpha inhibitor						0
D09814	Silteplase (INN) Silteplase (genetical recombination) (JAN)		Thrombolytic	Tissue plasminogen activator (t-PA)							0
D09816	Sevriplatin (JAN) Sebriplatin (INN)		Antineoplastic	Cell growth inhibitor							0
D09817	Darexaban maleate (JAN) YM150		Anticoagulant	Antithrombotic	Factor Xa inhibitor						0
D09818	Oxeladin tannate (JAN)		Antitussive								0
D09819	Chlorpromazine tannate (JAN)		Antipsychotic								0
D09820	Vasopressin tannate (JAN)		Antidiuretic	Arginine vasopressin receptor agonist							0
D09821	L-Tyrosine ethylester monohydrochloride (JAN)		Supplement (tyrosine)								0
D09822	Theosalicin (JAN) Theobromine calcium salicylate		Stimulant (central)								0
D09823	Duteplase (INN) Duteplase (genetical recombination) (JAN)		Thrombolytic	Tissue plasminogen activator (t-PA)							0
D09824	Domitroban calcium hydrate (JAN)		Antiasthmatic	Thromboxane A2 (TXA2) receptor antagonist							0
D09825	Trostin (JAN)		Hemostatic								0
D09826	Neo proserine (JAN) Neoproserine		Anti-inflammatory								0
D09828	Bisbutytiamine (JAN)		Supplement (vitamin B1)								0
D09829	Pifonakin (INN) Pifonakin (genetical recombination) (JAN)		Interleukin 1 alpha agonist								0
D09830	Fasoracetam hydrate (JAN)		Nootropic								0
D09831	Phenovalin (JAN)		Laxative								0
D09832	Monosodium fumarate (JAN)		Pharmaceutic aid (acidulant)								0
D09833	Levosemotiadil fumarate (JAN)		Antiarrhythmic	Vasodilator	Calcium channel blocker	Sodium channel blocker					0
D09834	Levormeloxifene fumarate (JAN)		Osteoporosis agent	Selective estrogen receptor modulator (SERM)							0
D09835	Zanapezil fumarate (JAN)		Nootropic	Acetylcholinesterase inhibitor							0
D09836	Plusonermin (JAN)		Antineoplastic								0
D09838	Broizine (JAN) Tagorizine		Antihistaminic	Vasodilator							0
D09839	Beperminogene perplasmid (JAN/INN)		Antiparkinsonian	Angiogenesis inducing agent							0
D09840	Olamufloxacin mesilate (JAN)		Antibacterial	Nucleic acid biosynthesis inhibitor							0
D09841	Patomostat mesilate (JAN) Patamostat mesilate E-3123		Protectant (pancreatic exocrine cell)	Trypsin inhibitor							0
D09842	dl-Methylephedrine saccharinate (JAN)		Bronchodilator	Adrenergic receptor agonist							0
D09843	Beradilol monoethyl maleate (JAN) TZC-5665		Vasodilator	beta-Adrenergic receptor antagonist	Phosphodiesterase inhibitor						0
D09844	Mobenakin (genetical recombination) (JAN)		Antineoplastic								0
D09845	Montirelin hydrate (JAN)		Thyrotropin-releasing hormone receptor agonist								0
D09846	Montease (JAN)		Anti-inflammatory								0
D09848	Pioglitazone hydrochloride and glimepiride tablets (JP18) Pioglitazone and glimepiride		Antidiabetic								0
D09849	Ritipenem acoxil hydrate (JAN)		Antibacterial	Cell wall biosynthesis inhibitor							0
D09850	Linazolast (JAN)		Anti-inflammatory	Arachidonate 5-lipoxygenase inhibitor							0
D09851	Rimoprogin (JAN/INN)		Antifungal								0
D09852	Regavirumab (JAN/INN)		Antiviral								0
D09853			Urological agent								0
D09854	Pocepullan (JAN)		Antiallergic								0
D09855	Sodium aceneuramate (JAN) Sodium N-acetylneuraminate		Expectorant								0
D09856	Asthremedin (JAN)		Antiallergic	Antiasthmatic							0
D09857	Asunaron (JAN)		Antifungal (topical)								0
D09858	Ferrous orotate (JAN)		Anti-anemic	Supplement (iron)							0
D09859	Iron polymalether (JAN) Ferropolimaler (INN)		Anti-anemic	Supplement (iron)							0
D09861	Aganepag (USAN)		Antiglaucoma								0
D09862	Aganepag ethanediol (USAN)		Antiglaucoma								0
D09863	Aganepag isopropyl (USAN)		Antiglaucoma								0
D09864	Amuvatinib (USAN/INN)		Antineoplastic	Tyrosine kinase inhibitor							0
D09865	Amuvatinib hydrochloride (USAN)		Antineoplastic	Tyrosine kinase inhibitor							0
D09866	Atopaxar (USAN)		Platelet aggregation inhibitor	Coagulation factor II receptor (PAR1) antagonist							0
D09867	Atopaxar hydrobromide (USAN)		Platelet aggregation inhibitor	Coagulation factor II receptor (PAR1) antagonist							0
D09868	Alvocidib (USAN/INN)		Antineoplastic	Cyclin-dependent kinase (CDK) inhibitor							0
D09869	Avagacestat (USAN)		Dementia therapeutic agent	gamma-Secretase inhibitor							0
D09870	Bavisant (USAN/INN)		Nootropic	H3 receptor antagonist							0
D09871	Bavisant dihydrochloride (USAN)		Nootropic	H3 receptor antagonist							0
D09872	Bedaquiline (USAN/INN)		Antibacterial (tuberculostatic)	ATP synthase inhibitor							0
D09873	Bedaquiline fumarate (JAN/USAN)		Antibacterial (tuberculostatic)	ATP synthase inhibitor							0
D09874	Benralizumab (USAN/INN) Benralizumab (genetical recombination) (JAN)		Antiasthmatic	Anti-IL-5 receptor alpha antibody							0
D09875	Calcium propionate (NF)		Pharmaceutic aid (preservative)								0
D09876	Cariprazine hydrochloride (JAN/USAN)		Antipsychotic	Dopamine receptor partinal agonist	Serotonin receptor partial agonist/antagonist						0
D09877	Carlumab (USAN)		Antineoplastic	Angiogenesis inhibitor	Anti-CCL2 antibody						0
D09878	Cenicriviroc (USAN/INN)		Antiviral	C-C chemokine receptor (CCR) antagonist							0
D09879	Cenicriviroc mesylate (USAN)		Antiviral	C-C chemokine receptor (CCR) antagonist							0
D09880	Cenplacel-L (USAN)		Immunomodulator	Cell replacement							0
D09882	Crolibulin (USAN)		Antineoplastic								0
D09883	Dacomitinib (INN)		Antineoplastic	Receptor tyrosine kinase inhibitor							0
D09884	Danoprevir (USAN/INN)		Antiviral	Protease inhibitor							0
D09885	Danoprevir sodium (USAN)		Antiviral	Protease inhibitor							0
D09887	Dexpramipexole dihydrochloride (USAN)		Dopamine receptor agonist								0
D09888	Drozitumab (USAN/INN)		Antineoplastic	Anti-TRAIL receptor 2 antibody							0
D09889	Dulaglutide (USAN/INN) Dulaglutide (genetical recombination) (JAN)		Antidiabetic	Glucagon-like peptide 1 (GLP-1) receptor agonist							0
D09890	Edivoxetine (USAN/INN)		Antidepressant	Selective noradrenaline reuptake inhibitor (NRI)							0
D09891	Edivoxetine hydrochloride (USAN)		Antidepressant	Selective noradrenaline reuptake inhibitor (NRI)							0
D09892	Egaptivon pegol (USAN)		Antithrombotic								0
D09893	Eliglustat (USAN/INN)		Glucosylceramide synthase inhibitor								0
D09894	Eliglustat tartrate (JAN/USAN) Eliglustat hemitartrate		Lysosomal storage disease treatment	Glucosylceramide synthase inhibitor							0
D09895	Emepepimut-S (USAN)		Antineoplastic								0
D09896	Enavatuzumab (USAN/INN)		Antineoplastic								0
D09897	Enokizumab (USAN/INN)		Antiasthmatic	Anti-IL-9 antibody							0
D09898	Ensituximab (USAN/INN)		Antineoplastic								0
D09899	Erteberel (USAN/INN)		Antipsychotic	Estrogen receptor beta agonist							0
D09900	Eteplirsen (USAN/INN)		Translation inhibitor								0
D09901	Etrolizumab (USAN/INN)		Anti-inflammatory								0
D09902	Florbenazine F 18 (USAN)		Diagnostic aid								0
D09903	Fluciclatide F 18 (USAN/INN)		Diagnostic aid	Radioactive agent							0
D09904	Forigerimod (USAN/INN)		Immunomodulator								0
D09905	Forigerimod acetate (USAN)		Immunomodulator								0
D09906	Fosdevirine (USAN/INN)		Antiviral	Reverse transcriptase inhibitor							0
D09907	Fulranumab (USAN/INN)		Analgesic	Anti-nerve growth factor antibody							0
D09908	Ganitumab (USAN/INN)		Antineoplastic	Insulin-like growth factor 1 receptor antibody							0
D09909	Gataparsen (USAN/INN)		Antineoplastic	Translation inhibitor	Survivin inhibitor						0
D09910	Gataparsen sodium (USAN)		Antineoplastic	Translation inhibitor	Survivin inhibitor						0
D09911	Gevokizumab (USAN/INN)		Anti-inflammatory	Immunomodulator	Anti-IL-1beta antibody						0
D09912	Glembatumumab vedotin (USAN)		Antineoplastic	Tubulin polymerization inhibitor	Anti-transmembrane glycoprotein NMB antibody						0
D09913	Iniparib (USAN/INN)		Antineoplastic	PARP1 inhibitor							0
D09914	Ioflubenzamide I 131 (USAN/INN)		Antineoplastic	Radioactive agent							0
D09915	Irosustat (USAN/INN)		Antineoplastic								0
D09916	Ivacaftor (USAN/INN)		Cystic fibrosis transmembrane conductance regulator (CFTR) potentiator								0
D09917	Latrepirdine (USAN/INN)		Dementia therapeutic agent	Acetylcholinesterase inhibitor	NMDA receptor antagonist						0
D09918	Latrepirdine dihydrochloride (USAN) Dimebolin Dimebon		Dementia therapeutic agent	Acetylcholinesterase inhibitor	NMDA receptor antagonist						0
D09919	Lenvatinib (USAN/INN)		Antineoplastic	Receptor tyrosine kinase inhibitor							0
D09920	Lenvatinib mesylate (USAN) Lenvatinib mesilate (JAN)		Antineoplastic	Receptor tyrosine kinase inhibitor							0
D09921	Lesinurad (USAN/INN)		Gout suppressant	Uricosuric	Urate transporter inhibitor						0
D09922	Lesinurad sodium (USAN)		Gout suppressant	Uricosuric	Urate transporter inhibitor						0
D09923	Letaxaban (USAN/INN)		Anticoagulant	Factor Xa inhibitor							0
D09925	Linsitinib (USAN/INN)		Antineoplastic	Insulin-like growth factor 1 receptor antagonist							0
D09926	Icrucumab (USAN/INN)		Antineoplastic	Angiogenesis inhibitor	Anti-vascular endothelial growth factor receptor-1 antibody						0
D09927	Lorvotuzumab mertansine (USAN/INN)		Antineoplastic								0
D09928	Lunacalcipol (USAN/INN)		Antihyperparathyroidism								0
D09929	Maraciclatide (USAN/INN)		Diagnostic								0
D09930	Mavrilimumab (USAN/INN)		Antirheumatic	Anti-GMCSF receptor antibody							0
D09931	Mibampator (USAN/INN)		Dementia therapeutic agent	AMPA receptor agonist							0
D09932	Moxetumomab pasudotox (USAN/INN) Moxetumomab pasudotox-tdfk		Antineoplastic	Anti-CD22 antibody							0
D09933	Naronapride (USAN/INN)		Prokinetic	Serotonin receptor agonist							0
D09934	Naronapride dihydrochloride (USAN)		Prokinetic	Serotonin receptor agonist							0
D09935	Navitoclax (JAN/USAN/INN)		Antineoplastic	Bcl-2 family inhibitor							0
D09936	Navitoclax dihydrochloride (USAN)		Antineoplastic	Bcl-2 family inhibitor							0
D09937	Giractide (INN)		Melanocortin 2 receptor agonist								0
D09938	Nivocasan (USAN)		Hepatoprotectant	Caspase 1 inhibitor							0
D09939	Olaratumab (USAN/INN) Olaratumab (genetical recombination) (JAN)		Antineoplastic	Anti-platelet-derived growth factor (PDGF) receptor alpha antibody							0
D09940	Omadacycline tosylate (USAN)		Antibiotic	Protein biosynthesis inhibitor							0
D09941	Onartuzumab (USAN/INN) Onartuzumab (genetical recombination) (JAN)		Antineoplastic	Anti-MET antibody							0
D09942	Ornithine phenylacetate (USAN)		Antidote (ammonia)								0
D09943	Oxelumab (USAN/INN)		Antiasthmatic								0
D09944	Ozoralizumab (USAN) Ozoralizumab (genetical recombination) (JAN)		Anti-inflammatory	Anti-TNF-alpha antibody							0
D09945	Pegdinetanib (USAN/INN)		Antineoplastic	Angiogenesis inhibitor	Receptor tyrosine kinase inhibitor						0
D09946	Peginesatide (USAN/INN)		Anti-anemic	Erythropoietin receptor agonist							0
D09947	Peginesatide acetate (JAN/USAN)		Anti-anemic	Erythropoietin receptor agonist							0
D09948	Plecanatide (USAN/INN)		Peristaltic accelerator	Enterotoxin receptor agonist							0
D09949	Pomaglumetad methionil (USAN) Pomaglumetad methionil monohydrate		Antipsychotic	Metabotropic glutamate receptor agonist							0
D09950	Ponatinib (USAN/INN)		Antineoplastic	Tyrosine kinase inhibitor							0
D09951	Ponatinib hydrochloride (JAN/USAN)		Antineoplastic	Tyrosine kinase inhibitor							0
D09952	Ponezumab (USAN/INN)		Dementia therapeutic agent								0
D09953	Pridopidine (USAN/INN)		Antipsychotic	Antiparkinsonian							0
D09954	Pridopidine hydrochloride (USAN)		Antipsychotic	Antiparkinsonian							0
D09955	Quizartinib (USAN/INN)		Antineoplastic	Receptor tyrosine kinase inhibitor							0
D09956	Quizartinib dihydrochloride (USAN) Quizartinib hydrochloride (JAN)		Antineoplastic	Receptor tyrosine kinase inhibitor							0
D09957	Rezatomidine (USAN/INN)		Analgesic								0
D09959	Ruxolitinib (USAN/INN)		Antineoplastic	Janus kinase (JAK) inhibitor							0
D09960	Ruxolitinib phosphate (JAN/USAN)		Antineoplastic	Janus kinase (JAK) inhibitor							0
D09961	Samalizumab (USAN/INN)		Antineoplastic	Anti-CD200 antibody							0
D09962	Simenepag (USAN/INN)		Antiglaucoma								0
D09963	Simenepag isopropyl (USAN)		Antiglaucoma								0
D09964	Almorexant (INN)		Hypnotic	Orexin receptor antagonist							0
D09965	Solithromycin (JAN/USAN)		Antibiotic	Protein biosynthesis inhibitor							0
D09966	Talimogene laherparepvec (USAN) Talminogene laherparepvec		Antineoplastic	Oncolytic virus							0
D09967	Secukinumab (USAN/INN) Secukinumab (genetical recombination) (JAN)		Antipsoriatic	Anti-IL-17A antibody							0
D09968	Taprenepag (USAN/INN)		Antiglaucoma	Intraocular pressure lowering agent	Prostaglandin E2 receptor agonist						0
D09969	Taprenepag isopropyl (USAN)		Antiglaucoma	Intraocular pressure lowering agent	Prostaglandin E2 receptor agonist						0
D09970	Tofacitinib (USAN) Tasocitinib		Antirheumatic	Janus kinase (JAK) inhibitor							0
D09971	Tegobuvir (USAN/INN)		Antiviral	NS5B polymerase inhibitor							0
D09972	Telapristone acetate (USAN)		Anti-endometriosis	Progesterone receptor agonist/antagonist							0
D09973	Telotristat (USAN/INN)		Antidiarrheal	Tryptophan hydroxylase inhibitor							0
D09974	Telotristat ethyl (USAN)		Antidiarrheal	Tryptophan hydroxylase inhibitor							0
D09975	Telotristat etiprate (USAN)		Antidiarrheal	Tryptophan hydroxylase inhibitor							0
D09976	Temanogrel (USAN/INN) APD791		Anticoagulant	Platelet aggregation inhibitor	Serotonin 5-HT2 receptor antagonist						0
D09977	Temanogrel hydrochloride (USAN)		Anticoagulant	Platelet aggregation inhibitor	Serotonin 5-HT2 receptor antagonist						0
D09978	Tofogliflozin (USAN) Tofogliflozin hydrate (JAN)		Antidiabetic	SGLT-2 inhibitor							0
D09979	Tralokinumab (USAN/INN) Tralokinumab (genetical recombination) (JAN) Tralokinumab-ldrm		Antiasthmatic	Anti-inflammatory	Anti-IL-13 antibody						0
D09981	Ulimorelin (USAN/INN)		Laxative	Growth hormone secretagogue receptor (GHSR) agonist							0
D09982	Ulimorelin hydrochloride (USAN) Ulimorelin hydrochloride hydrate		Laxative	Growth hormone secretagogue receptor (GHSR) agonist							0
D09983	Umirolimus (USAN/INN)		Immunosuppressant								0
D09984	Urelumab (USAN/INN)		Antineoplastic	Anti-CD137 antibody							0
D09985	Uridine triacetate (USAN/INN)		Antidote (5-fluorouracil	capecitabine)							0
D09986	Usistapide (USAN/INN)		Antidiabetic	Antiobesity							0
D09987	Vaniprevir (JAN/USAN/INN) (abbr) VPV		Antiviral	Protease inhibitor							0
D09988	Vapreotide acetate (USAN)		Hemostatic (gastrointestinal tract)	Somatostatin receptor agonist							0
D09990	Vidupiprant (USAN/INN)		Antiasthmatic	Prostaglandin D2 receptor antagonist							0
D09991	Vipadenant (USAN/INN)		Antiparkinsonian	Adenosine A2A receptor antagonist							0
D09992	Vismodegib (USAN/INN)		Antineoplastic	Smoothened receptor antagonist							0
D09993	Ferric citrate hydrate (JAN) Ferric citrate trihydrate		Anti-anemic	Antihyperphosphatemic	Supplement (iron)						0
D09994	Selexipag (JAN/USAN/INN)		Antihypertensive	Vasodilator	Prostaglandin I2 receptor agonist						0
D09995	Elpamotide (JAN/INN)		Antineoplastic	Angiogenesis inhibitor							0
D09997	Cariprazine (USAN/INN)		Antipsychotic	Dopamine receptor partial agonist	Serotonin receptor partial agonist/antagonist						0
D09998	Epoetin beta pegol (genetical recombination) (JAN) Methoxy polyethylene glycol - epoetin beta		Anti-anemic	Erythropoietin receptor agonist							0
D10000	Epoetin epsilon (INN) Epoetin epsilon (genetical recombination) (JAN)		Anti-anemic	Erythropoietin receptor agonist							0
D10002	Florbetaben (18F) (JAN/USAN/INN)		Diagnostic (Alzheimer's disease)								0
D10003	Hemin (JAN)		Accumulation reduction (porphyrin precursor)	ALAS activity lowering agent							0
D10004	Emricasan (USAN/INN)		Anti-inflammatory	Caspase 1 inhibitor							0
D10005	Ensulizole (USP/INN) Phenylbenzimidazole sulfonic acid		Ultraviolet screen								0
D10006	Eplivanserin (USAN/INN)		Hypnotic								0
D10007	Faxeladol (USAN/INN)		Analgesic								0
D10008	Fispemifene (USAN/INN)		Osteoporosis agent	Estrogen receptor agonist/antagonist							0
D10009	Flurpiridaz F 18 (USAN)		Diagnostic aid (PET flow tracer)								0
D10010	Galgenprostucel-L (USAN) CG1940		Antineoplastic								0
D10011	Glucose oxidase (USAN)		Antibacterial	Antifungal	Antiviral						0
D10012	Incobotulinumtoxin A (JAN/USAN) Onaclostox		Skeletal muscle relaxant	SNAP25 protein inhibitor							0
D10013	Indibulin (USAN/INN)		Antineoplastic	Tubulin polymerization inhibitor							0
D10014	Ioflupane I 123 (USAN)		Diagnostic (SPECT imaging)								0
D10015	Litgenprostucel-L (USAN) CG8711		Antineoplastic								0
D10016	Lonaprisan (USAN/INN)		Antineoplastic	Progesterone receptor antagonist							0
D10017	Naproxen etemesil (USAN)		Analgesic	Anti-inflammatory	Antipyretic	COX inhibitor					0
D10018	Necitumumab (USAN/INN) Necitumumab (genetical recombination) (JAN)		Antineoplastic	Receptor tyrosine kinase inhibitor	Anti-epidermal growth factor receptor antibody						0
D10019	Panobinostat lactate (JAN)		Antineoplastic	Histone deacetylase inhibitor							0
D10020	Olodaterol hydrochloride (JAN/USAN)		Bronchodilator	beta2-Adrenergic receptor agonist							0
D10021	Efinaconazole (JAN/USAN/INN)		Antifungal	Ergosterol biosynthesis inhibitor							0
D10022	Pexacerfont (USAN/INN)		Antianxiety	Antidepressant	Corticotropin releasing hormone receptor 1 antagonist						0
D10023	Pexelizumab (USAN/INN)		Anti-complement C5 antibody								0
D10024	Selumetinib sulfate (JAN/USAN)		Antineoplastic	Mitogen-activated extracellular signal-regulated kinase (MEK) inhibitor							0
D10025	Semaglutide (USAN/INN) Semaglutide (genetical recombination) (JAN)		Antidiabetic	Glucagon-like peptide 1 (GLP-1) receptor agonist							0
D10026	Tosedostat (USAN/INN)		Antineoplastic								0
D10027	Udenafil (USAN/INN)		Impotence therapy	Phosphodiesterase V inhibitor							0
D10028	Valategrast hydrochloride (USAN)		Antiasthmatic								0
D10029	Verubulin (USAN/INN)		Antineoplastic	Tubulin polymerization inhibitor							0
D10030	Verubulin hydrochloride (USAN)		Antineoplastic	Tubulin polymerization inhibitor							0
D10031	Zalutumumab (USAN/INN)		Antineoplastic	Anti-epidarmal growth factor receptor antibody							0
D10032	Tylvalosin (USAN/INN)		Antibacterial (veterinary)	Protein biosynthesis inhibitor							0
D10033	Tylosin tartrate (USP)		Antibacterial (veterinary)	Protein biosynthesis inhibitor							0
D10034	Tylvalosin tartrate (USAN)		Antibacterial (veterinary)	Protein biosynthesis inhibitor							0
D10035	Otsujitokyodaio		Hemorrhoid								0
D10036	Kairosan		Analgesic	Antipruritic							0
D10037	Kamishimotsuto		Analeptic	Analgesic	Anti-inflammatory						0
D10038	Kishukunichinto		Analgesic	Anti-emetic	Stomachic						0
D10039	Kogikujiogan		Antidysuria	Antiedemic	Antipyretic	Antivertigo	Diuretic				0
D10040	Saikosokanto		Analgesic								0
D10041	Saisoin		Sedative								0
D10042	Takushato		Antivertigo								0
D10043	Chikuyosekkoto		Antipyretic	Antitussive	Expectorant						0
D10044	Jizusoippokyodaio		Antidiarrheal	Anti-inflammatory							0
D10045	Chibakujiogan		Antidysuria	Antiedemic	Diuretic						0
D10046	Teikiin		Antipyretic	Sedative							0
D10047	Tokishakuyakusankaogichoto		Analgesic	Antihypertensive	Blood replenishment						0
D10048	Tokishakuyakusankaninjin		Analgesic	Antiedemic	Blood replenishment	Emmenagogue					0
D10049	Hachigesan		Antidiarrheal	Anti-emetic	Antipyretic	Stomachic					0
D10050	Mibakujiogan		Analgesic	Antidysuria	Antiedemic	Antitussive	Diuretic				0
D10051	Meiroin		Anti-inflammatory (ophthalmic)								0
D10052	Yokukansankashakuyakuoren		Emmenagogue	Sedative-hypnotic							0
D10053	Renjuin		Blood replenishment								0
D10054	Anchusankabukuryo		Anti-inflammatory	Stomachic							0
D10055	Remogliflozin etabonate (USAN/INN)		Antidiabetic	SGLT-2 inhibitor							0
D10056	Robatumumab (USAN/INN)		Antineoplastic	Insulin-like growth factor 1 receptor antibody							0
D10057	Azficel-T (USAN)		Autologous fibroblast								0
D10058	Solanezumab (USAN/INN) Solanezumab (genetical recombination) (JAN)		Dementia therapeutic agent								0
D10059	Anivamersen (USAN)		Anticoagulation inhibitor								0
D10060	Abexinostat (USAN)		Antineoplastic	Histone deacetylase inhibitor							0
D10061	Brodalumab (USAN) Brodalumab (genetical recombination) (JAN)		Antipsoriatic	Anti-IL-17A receptor antibody							0
D10062	Cabozantinib (USAN)		Antineoplastic	Receptor tyrosine kinase inhibitor							0
D10063	Cenderitide (USAN)		Antihypertensive	Diuretic	Atrial natriuretic peptide receptor agonist						0
D10064	Dabrafenib (USAN)		Antineoplastic	BRAF kinase inhibitor							0
D10065	Daclatasvir (USAN)		Antiviral	NS5A inhibitor							0
D10066	Dolutegravir (USAN)		Antiviral	HIV integrase inhibitor							0
D10068	Encaleret (USAN)		Osteoporosis agent								0
D10069	Fiboflapon (USAN)		Anti-inflammatory	Leukotriene synthesis inhibitor							0
D10070	Iofolastat I 123 (USAN)		Diagnostic								0
D10071	Ixekizumab (USAN) Ixekizumab (genetical recombination) (JAN)		Antipsoriatic	Anti-IL-17A antibody							0
D10072	Levomilnacipran (USAN/INN)		Antidepressant	Serotonin-noradrenaline reuptake inhibitor (SNRI)							0
D10073	Lexibulin (USAN)		Antineoplastic	Tubulin polymerization inhibitor							0
D10074	Narnatumab (USAN)		Antineoplastic								0
D10075	Navarixin (USAN) Navarixin hydrate		Antiasthmatic	Anti-inflammatory	Chemokine (C-X-X motif) receptor antagonist						0
D10076	Olcorolimus (USAN)		Immunosuppressant	mTOR inhibitor							0
D10077	Pegadricase (USAN) Pegsiticase		Antihyperuricemic								0
D10078	Peginterferon lambda-1a (USAN)		Antiviral	Biological response modifier							0
D10079	Rucaparib (USAN/INN)		Antineoplastic	PARP inhibitor							0
D10080	Sirukumab (USAN) Sirukumab (genetical recombination) (JAN)		Antirheumatic	Anti-IL-6 antibody							0
D10082	Suvorexant (JAN/USAN) MK-4305		Hypnotic	Orexin receptor antagonist							0
D10083	Tabalumab (USAN) Tabalumab (genetical recombination) (JAN)		Antineoplastic								0
D10084	Abexinostat hydrochloride (USAN)		Antineoplastic	Histone deacetylase inhibitor							0
D10085	Alisertib (USAN)		Antineoplastic	Serine/threonine kinase inhibitor							0
D10086	Alisertib sodium (USAN) Alisertib sodium hydrate		Antineoplastic	Serine/threonine kinase inhibitor							0
D10087	Alisporivir (USAN)		Antiviral	Cyclophilin inhibitor							0
D10088	Amitifadine (USAN)		Antidepressant								0
D10089	Amitifadine hydrochloride (USAN)		Antidepressant								0
D10090	Amonafide (USAN)		Antineoplastic	Topoisomerase II inhibitor							0
D10091	Amonafide l-malate (USAN)		Antineoplastic	Topoisomerase II inhibitor							0
D10092	Anivamersen sodium (USAN)		Anticoagulation inhibitor								0
D10093	Asunaprevir (JAN/USAN) (abbr) ASV		Antiviral	Protease inhibitor							0
D10094	Blosozumab (USAN)		Osteoporosis agent								0
D10095	Cabozantinib s-malate (USAN) Cabozantinib malate (JAN)		Antineoplastic	Receptor tyrosine kinase inhibitor							0
D10096	Calaspargase pegol (USAN) Calaspargase pegol-mknl		Antineoplastic	Enzyme (L-asparaginase)							0
D10097	Ceftolozane (USAN)		Antibiotic	Cell wall biosynthesis inhibitor							0
D10098	Ceftolozane sulfate (JAN/USAN)		Antibiotic	Cell wall biosynthesis inhibitor							0
D10099	Cerlapirdine (USAN)		Dementia therapeutic agent	Serotonin 5-HT6 receptor antagonist							0
D10100	Cerlapirdine hydrochloride (USAN)		Dementia therapeutic agent	Serotonin 5-HT6 receptor antagonist							0
D10101	Crenezumab (USAN) Crenezumab (genetical recombination) (JAN)		Dementia therapeutic agent								0
D10102	Crenolanib (USAN)		Antineoplastic	Receptor tyrosine kinase inhibitor							0
D10103	Crenolanib besylate (USAN)		Antineoplastic	Receptor tyrosine kinase inhibitor							0
D10104	Dabrafenib mesylate (USAN) Dabrafenib mesilate (JAN)		Antineoplastic	BRAF kinase inhibitor							0
D10105	Daclatasvir dihydrochloride (USAN) Daclatasvir hydrochloride (JAN)		Antiviral	NS5A inhibitor							0
D10106	Dalantercept (USAN)		Antineoplastic	Angiogenesis inhibitor							0
D10107	Dasolampanel (USAN)		Pain relief	AMPA receptor antagonist	Kainate receptor antagonist						0
D10108	Dasolampanel etibutil (USAN)		Pain relief	AMPA receptor antagonist	Kainate receptor antagonist						0
D10109	Dasolampanel etibutil tosylate (USAN)		Pain relief	AMPA receptor antagonist	Kainate receptor antagonist						0
D10110	Delanzomib (USAN)		Antineoplastic	Proteasome inhibitor							0
D10111	Dexmecamylamine (USAN)		Antidepressant	Nicotinic acetylcholine receptor alpha4/beta2 antagonist							0
D10112	Dexmecamylamine hydrochloride (USAN)		Antidepressant	Nicotinic acetylcholine receptor alpha4/beta2 antagonist							0
D10113	Dolutegravir sodium (JAN/USAN)		Antiviral	HIV integrase inhibitor							0
D10114	Drisapersen (USAN)		Translation inhibitor								0
D10115	Drisapersen sodium (JAN/USAN)		Translation inhibitor								0
D10116	Encaleret sulfate (USAN)		Osteoporosis agent								0
D10117	Epelsiban (USAN)		Oxytocin receptor antagonist								0
D10118	Epelsiban besylate (USAN)		Oxytocin receptor antagonist								0
D10119	Sonidegib (USAN/INN) Erismodegib		Antineoplastic	Smoothened receptor antagonist							0
D10121	Evacetrapib (USAN)		Antidyslipidemia	Cholesteryl ester transfer protein inhibitor							0
D10122	Fiboflapon sodium (USAN)		Anti-inflammatory	Leukotriene synthesis inhibitor							0
D10123	Ficlatuzumab (USAN)		Antineoplastic								0
D10124	Flanvotumab (USAN)		Antineoplastic								0
D10125	Galeterone (USAN)		Antineoplastic	Androgen synthesis inhibitor							0
D10126	Ganetespib (USAN)		Antineoplastic	Hsp 90 inhibitor							0
D10127	Glycerol phenylbutyrate (USAN)		Urea cycle disorder agent	Nitrogen binding agent							0
D10128	Irdabisant (USAN)		Nootropic	H3 receptor inverse agonist/antagonist							0
D10129	Irdabisant hydrochloride (USAN)		Nootropic	H3 receptor inverse agonist/antagonist							0
D10130	Ixazomib (USAN)		Antineoplastic	Proteasome inhibitor							0
D10131	Ixazomib citrate (JAN/USAN)		Antineoplastic	Proteasome inhibitor							0
D10132	Ixmyelocel-T (USAN)		Cell-besed therapy								0
D10133	Levomilnacipran hydrochloride (USAN)		Antidepressant	Serotonin-noradrenaline reuptake inhibitor (SNRI)							0
D10134	Lumacaftor (USAN)		CFTR corrector								0
D10135	Macitentan (JAN/USAN)		Antihypertensive	Endothelin receptor antagonist							0
D10136	Mapracorat (USAN)		Anti-inflammatory	Glucocorticoid receptor agonist							0
D10137	Regorafenib hydrate (JAN)		Antineoplastic	Receptor tyrosine kinase inhibitor							0
D10138	Regorafenib (USAN/INN)		Antineoplastic	Receptor tyrosine kinase inhibitor							0
D10139	Vatreptacog alfa (activated) (genetica recombination) (JAN) Vatreptacog alfa (activated) (INN)		Bleeding suppressant	Replenisher (coagulation factor)							0
D10140	Niraparib (USAN)		Antineoplastic	PARP inhibitor							0
D10141	Oclacitinib (USAN)		Antipruritic	Immunosuppressant (veterinary)	Janus kinase (JAK) inhibitor						0
D10142	Oclacitinib maleate (USAN)		Antipruritic	Immunosuppressant (veterinary)	Janus kinase (JAK) inhibitor						0
D10143	Ondelopran (USAN/INN) Odelepran		Antialcohol dependence								0
D10144	Ondelopran hydrochloride (USAN) Odelepran hydrochloride		Antialcohol dependence								0
D10145	Olodaterol (USAN/INN)		Bronchodilator	beta2-Adrenergic receptor agonist							0
D10146	Orteronel (JAN/USAN)		Antineoplastic	Androgen synthesis inhibitor							0
D10147	Pasireotide (USAN)		Antisecretory	Somatostatin receptor agonist							0
D10148	Patiromer (USAN)		Antihyperkalemic								0
D10149	Patiromer calcium (USAN)		Antihyperkalemic								0
D10150	Pegnivacogin sodium (USAN)		Anticoagulant								0
D10151	Plazomicin (USAN)		Antibacterial	Protein biosynthesis inhibitor							0
D10152	Prucalopride succinate (USAN)		Prokinetic	Serotonin receptor agonist							0
D10153	Radavirsen (USAN)		Antiviral	Translation inhibitor	M1 and M2 protein inhibitor						0
D10154	Rigosertib (USAN)		Antineoplastic	Polo-like kinase inhibitor							0
D10155	Rigosertib sodium (JAN/USAN)		Antineoplastic	Polo-like kinase inhibitor							0
D10156	Romosozumab (USAN) Romosozumab (genetical recombination) (JAN) Romosozumab-aqqg		Osteoporosis agent	Anti-Sclerostin monoclonal antibody							0
D10157	Rucaparib phosphate (USAN)		Antineoplastic	PARP inhibitor							0
D10158	Safinamide (USAN/INN)		Antiparkinsonian	Monoamine oxidase B (MAO-B) inhibitor							0
D10159	Alogliptin benzoate and pioglitazone hydrochloride		Antidiabetic								0
D10160	Mitiglinide calcium hydrate and voglibose		Antidiabetic								0
D10161	Sarilumab (USAN) Sarilumab (genetical receombination) (JAN)		Anti-inflammatory	Antirheumatic	Anti-IL-6 receptor antibody						0
D10162	Samidorphan (USAN)		Antidepressant	Opioid receptor antagonist							0
D10163	Samidorphan l-malate (USAN)		Antidepressant	Opioid receptor antagonist							0
D10164	Sepantronium bromide (JAN/USAN)		Antineoplastic	Survivin inhibitor							0
D10165	Setrobuvir (USAN)		Antiviral	NS5B polymerase inhibitor							0
D10166	Sovaprevir (USAN)		Antiviral	Protease inhibitor							0
D10167	Sutezolid (USAN/INN)		Antibacterial (tuberculostatic)	Protein biosynthesis inhibitor							0
D10168	Tanzisertib (USAN)		Antifibrotic	c-Jun N-terminal kinase inhibitor							0
D10169	Tavaborole (USAN)		Antifungal	Protein synthase inhibitor							0
D10170	Tedatioxetine (USAN)		Antidepressant								0
D10171	Tedatioxetine hydrobromide (USAN)		Antidepressant								0
D10172	Teriflunomide (USAN)		Anti-inflammatory	Immunomodulator	Dihydroorotate dehydrogenase inhibitor						0
D10173	Tivantinib (JAN/USAN/INN)		Antineoplastic	Receptor tyrosine kinase inhibitor							0
D10174	Tozadenant (USAN)		Antiparkinsonian	Adenosine A2A receptor antagonist							0
D10175	Trametinib (USAN)		Antineoplastic	Mitogen-activated extracellular signal-regulated kinase (MEK) inhibitor							0
D10176	Trametinib dimethyl sulfoxide (JAN/USAN)		Antineoplastic	Mitogen-activated extracellular signal-regulated kinase (MEK) inhibitor							0
D10177	Trebananib (USAN) Trebananib (genetical recombination) (JAN) Tovasanib		Antineoplastic	Angiogenesis inhibitor	Angiopoietin antagonist						0
D10178	Trelagliptin (USAN)		Antidiabetic	Dipeptidyl peptidase-4 (DPP-4) inhibitor							0
D10179	Trelagliptin succinate (JAN/USAN)		Antidiabetic	Dipeptidyl peptidase-4 (DPP-4) inhibitor							0
D10180	Umeclidinium (USAN)		Bronchodilator	Muscarinic acetylcholine receptor antagonist							0
D10181	Umeclidinium bromide (JAN/USAN)		Bronchodilator	Muscarinic acetylcholine receptor antagonist							0
D10182	Volasertib (USAN)		Antineoplastic	Polo-like kinase inhibitor							0
D10183	Volasertib trihydrochloride (USAN) Volasertib hydrochloride (JAN)		Antineoplastic	Polo-like kinase inhibitor							0
D10186	Bitopertin (JAN/USAN) Paliflutine		Antipsychotic	Glycine transporter inhibitor							0
D10187	Pateclizumab (USAN)		Immunosuppressant	Anti-lymphotoxin alpha antibody							0
D10188	Naldemedine (USAN/INN)		Anti-emetic	Laxative	Opioid receptor antagonist						0
D10189	Pictilisib (USAN) Pictrelisib		Antineoplastic	Phosphatidylinositol 3-kinase inhibitor							0
D10190	Tivozanib hydrochloride (USAN) Tivozanib hydrochloride monohydrate		Antineoplastic	Angiogenesis inhibitor	Receptor tyrosine kinase inhibitor						0
D10191	Safinamide mesylate (USAN) Safinamide mesilate (JAN) Safinamide methanesulfonate		Antiparkinsonian	Monoamine oxidase B (MAO-B) inhibitor							0
D10192	Recombinant adsorbed quadrivalent human papillomavirus virus-like particle vaccine (yeast origin)		Active immunization (papillomavirus)								0
D10193	Live attenuated human rota virus vaccine, oral		Active immunization (rotavirus)								0
D10194	Remimazolam besylate (USAN) Remimazolam besilate (JAN)		Anesthetic (intravenous)	Sedative							0
D10195	Luseogliflozin hydrate (JAN)		Antidiabetic	SGLT-2 inhibitor							0
D10196	Ipragliflozin (INN)		Antidiabetic	SGLT-2 inhibitor							0
D10197	Profluthrin (JAN)		Insecticide								0
D10198	Calcipotriol hydrate (JAN) Calcipotriol monohydrate Calcipotriene hydrate		Antipsoriatic	Vitamin D receptor agonist							0
D10200	Ipragliflozin L-proline (JAN)		Antidiabetic	SGLT-2 inhibitor							0
D10202	Bafetinib (USAN)		Antineoplastic	Tyrosine kinase inhibitor							0
D10203	Trabedersen (INN/BAN)		Antineoplastic	Translation inhibitor							0
D10204	L-Arginine L-glutamate hydrate (JAN)		Antihyperammonemic								0
D10205	Sodium phenylacetate and sodium benzoate		Antihyperammonemic								0
D10207	Chlordiazepoxide and amitriptyline hydrochloride		Antidepressant								0
D10208	Dextromethorphan hydrobromide and quinidine sulfate										0
D10209	Hydralazine hydrochloride and isosorbide dinitrate		Vasodilator (peripheral)								0
D10211	Rotavirus vaccine, live, oral, pentavalent		Active immunization (rotavirus)								0
D10212	Recombinant adsorbed bivalent human papillomavirus-like particle vaccine (derived from Trichoplusia ni cells)		Active immunization (papillomavirus)								0
D10214	Adsorbed diphtheria-purified pertussis-tetanus-inactivated polio combined vaccine		Active immunization								0
D10215	Adsorbed influenza virus vaccine (H5N1)		Active immunization (influenza virus)								0
D10216	Apaflurane (INN/BAN) 1,1,1,2,3,3,3-Heptafluoropropane		Pharmaceutic aid (aerosol propellant)								0
D10217	Miripirium chloride (INN) Quatresin		Antiseptic								0
D10218	Enzalutamide (JAN/USAN)		Antineoplastic	Androgen receptor antagonist							0
D10219	Abediterol (USAN/INN)		Bronchodilator	beta2-Adrenergic receptor agonist							0
D10220	Abediterol napadisylate (USAN)		Bronchodilator	beta2-Adrenergic receptor agonist							0
D10221	Enobosarm (USAN)		Osteoporosis agent	Androgen receptor modulator							0
D10222	Gemcitabine elaidate (USAN/INN)		Antineoplastic	Antimetabolite							0
D10223	Ibrutinib (JAN/USAN)		Antineoplastic	Bruton's tyrosine kinase inhibitor							0
D10224	Golvatinib (USAN)		Antineoplastic	Receptor tyrosine kinase inhibitor							0
D10225	Sacubitril (JAN/USAN/INN)		Antihypertensive	Neprilysin inhibitor							0
D10226	Sacubitril valsartan sodium hydrate (JAN) Sacubitril mixture with valsartan		Antihypertensive								0
D10227	Turoctocog alfa (INN) Turoctocog alfa (genetical recombination) (JAN)		Bleeding suppressant	Replenisher (coagulation factor)							0
D10228	Amifampridine (USAN/INN)		Autoimmune disease treatment	Potassium channel blocker							0
D10229	Masitinib (INN)		Antineoplastic (veterinary)	Receptor tyrosine kinase inhibitor							0
D10230	Quifenadine (INN)		Antiallergic								0
D10231	Flutemetamol F 18 (USAN)		Diagnostic								0
D10232	Cinnamon twig (Non-JPS) Cinamomi ramulus Cinnamon branch Keishi		Analgesic	Antibacterial	Antipyretic	Stomachic					0
D10233	Gentiana macrophylla root (Non-JPS) Gentianae macrophyllae radix Large gentian root										0
D10234	Agarwood (Non-JPS) Powdered agarwood (Non-JPS) Aquilariae resinatum lignum										0
D10235	Immature citrus unshiu peel (Non-JPS) Citri unshiu pericarpium immaturus Citrus immature fruit and fruit peel										0
D10236	Melia fruit (Non-JPS) Meliae fructus		Analgesic	Intestinal regulator							0
D10237	Common rush (Non-JPS) Junci herba										0
D10238	Coix fruit with involucre (Non-JPS) Coicis fructus cum involucris Adlay										0
D10239	Hop strobile (Non-JPS) Luppuli strobilus										0
D10240	Aralia root (Non-JPS) Wakyoukatsu Araliae cordatae radix		Analgesic								0
D10241	Boschniakia herb (Non-JPS) Boschniakiae herba										0
D10242	Lipegfilgrastim (USAN)		Antineutropenic	Hematopoietic stimulant	Granulocyte colony stimulating factor (G-CSF)						0
D10244	Metformin hydrochloride and rosiglitazone maleate		Antidiabetic								0
D10245	Bismuth subcitrate, tetracycline and metronidazole		Antibacterial								0
D10246	Omeprazole, clarithromycin and amoxicillin		Antibacterial								0
D10247	Chlordiazepoxide hydrochloride and clidinium bromide		Anti-ulcerative (adjunctive)								0
D10248	Docusate sodium and sennosides		Laxative	Softener							0
D10252	Fexofenadine hydrochloride and pseudoephedrine hydrochloride		Antiallergic								0
D10253	Alogliptin benzoate and metformin hydrochloride		Antidiabetic								0
D10254	Esflurbiprofen (JAN)		Analgesic	Anti-inflammatory	COX inhibitor						0
D10255	Anagrelide hydrochloride hydrate (JAN) Anagrelide hydrochloride monohydrate		Thrombocythemia treatment	Platelet aggregation inhibitor	Phosphodiesterase inhibitor						0
D10258	Simvastatin and sitagliptin phosphate		Antidiabetic								0
D10259	Famotidine, calcium carbonate and magnesium hydroxide		Antacid								0
D10262	Saxagliptin hydrochloride		Antidiabetic	Dipeptidyl peptidase-4 (DPP-4) inhibitor							0
D10263	Metformin hydrochloride and saxagliptin hydrochloride		Antidiabetic								0
D10265	Glipizide and metformin hydrochloride		Antidiabetic								0
D10268	Hydrochlorothiazide and lisinopril		Antihypertensive								0
D10269	Hydrochlorothiazide and triamterene		Antihypertensive								0
D10272	Nadolol and bendroflumethiazide		Antihypertensive								0
D10275	Bisoprolol fumarate and hydrochlorothiazide		Antihypertensive								0
D10276	Captopril and hydrochlorothiazide		Antihypertensive								0
D10278	Quinapril hydrochloride and hydrochlorothiazide		Antihypertensive								0
D10279	Benazepril hydrochloride and hydrochlorothiazide		Antihypertensive								0
D10280	Fosinopril and hydrochlorothiazide		Antihypertensive								0
D10281	Moexipril hydrochloride and hydrochlorothiazide		Antihypertensive								0
D10282	Trandolapril and verapamil hydrochloride		Antihypertensive								0
D10283	Eprosartan mesylate and hydrochlorothiazide		Antihypertensive								0
D10284	Olmesartan medoxomil and hydrochlorothiazide		Antihypertensive								0
D10287	Aliskiren hemifumarate and valsartan		Antihypertensive								0
D10288	Olmesartan medoxomil, amlodipine besylate and hydrochlorothiazide		Antihypertensive								0
D10289	Aliskiren hemifumarate and hydrochlorothiazide		Antihypertensive								0
D10291	Aliskiren hemifumarate, amlodipine besylate and hydrochlorothiazide		Antihypertensive								0
D10293	Carbidopa, levodopa and entacapone		Antiparkinsonian								0
D10296	Ciprofloxacin hydrochloride and dexamethasone		Anti-infective								0
D10299	Nystatin and triamcinolone acetonide		Antifungal	Anti-inflammatory							0
D10300	Clotrimazole and betamethasone		Antifungal								0
D10301	Chlorhexidine gluconate and alcohol		Antiseptic	Disinfectant (topical)							0
D10302	Prednisolone acetate and gentamicin		Anti-inflammatory								0
D10303	Kanroin		Analgesic	Anti-inflammatory							0
D10304	Aladorian (USAN/INN)		Antiarrhythmic	Ryanodine receptor modulator							0
D10305	Aladorian sodium (USAN)		Antiarrhythmic	Ryanodine receptor modulator							0
D10306	Avatrombopag (USAN/INN)		Antithrombocytopenia	Thrombopoietin receptor agonist							0
D10307	Avatrombopag maleate (JAN/USAN)		Antithrombocytopenia	Thrombopoietin receptor agonist							0
D10308	Baricitinib (JAN/USAN/INN)		Anti-inflammatory	Antirheumatic	Immunosuppressant	Janus kinase (JAK) inhibitor					0
D10309	Brexpiprazole (JAN/USAN/INN)		Antipsychotic								0
D10310	Balugrastim (USAN/INN)		Antineutropenic	Granulocyte colony stimulating factor (G-CSF)							0
D10311	Blisibimod (USAN/INN)		Immunosuppressant								0
D10312	Clazakizumab (USAN/INN)		Anti-inflammatory	Antirheumatic							0
D10313	Ertugliflozin (USAN/INN)		Antidiabetic	SGLT-2 inhibitor							0
D10314	Giminabant (USAN/INN)		Antiobesity	Cannabinoid receptor inverse agonist							0
D10315	Momelotinib (USAN/INN)		Antineoplastic	Janus kinase (JAK) inhibitor							0
D10317	Omarigliptin (JAN/USAN/INN)		Antidiabetic	Dipeptidyl peptidase-4 (DPP-4) inhibitor							0
D10318	Oprozomib (USAN/INN)		Antineoplastic	Proteasome inhibitor							0
D10320	Placulumab (USAN/INN)		Anti-inflammatory	Anti-TNF-alpha antibody							0
D10321	Quisinostat (USAN/INN)		Antineoplastic	Histone deacetylase inhibitor							0
D10322	Quisinostat hydrochloride (USAN)		Antineoplastic	Histone deacetylase inhibitor							0
D10323	Rilimogene glafolivec (USAN/INN)		Antineoplastic								0
D10324	Patidegib (USAN) Saridegib		Antineoplastic	Smoothened receptor antagonist							0
D10325	Patidegib hydrochloride (USAN) Saridegib hydrochloride		Antineoplastic	Smoothened receptor antagonist							0
D10326	Setipiprant (USAN/INN)		Antiasthmatic	Anti-inflammatory	Prostaglandin D2 receptor antagonist						0
D10327	Tirasemtiv (USAN/INN)		Skeletal muscle function improving agent								0
D10328	Vocimagene amiretrorepvec (USAN/INN)		Antineoplastic								0
D10329	Zicronapine (USAN/INN)		Antipsychotic								0
D10330	Camicinal (USAN/INN)		Prokinetic	Motilin receptor agonist							0
D10331	Ozanezumab (USAN)		Nogo protein inhibitor								0
D10332	Elubrixin (USAN)		Anti-inflammatory	Chemokine (C-X-C motif) receptor 2 antagonist							0
D10333	Elosulfase alfa (USAN) Elosulfase alfa (genetical recombination) (JAN)		Lysosomal storage disease treatment	Enzyme replacement (N-acetylgalactosamine-6-sulfatase)							0
D10334	Rebastinib (USAN)		Antineoplastic	Tyrosine kinase inhibitor							0
D10335	Alirocumab (USAN)		Antihyperlipidemic	Anti-PCSK9 antibody							0
D10336	Fasiglifam (USAN/INN)		Antidiabetic	Hypoglycemic	Free fatty acid receptor 1 (GPR40) agonist						0
D10337	Fasinumab (USAN/INN) Fasinumab (genetical recombination) (JAN)		Pain relief								0
D10338	Lasmiditan (USAN/INN)		Antimigraine	Hydroxytryptamine receptor agonist							0
D10339	Mafodotin (USAN)		Antineoplastic								0
D10340	Avibactam sodium (JAN) (abbr) AVI		Antibacterial	Cell wall biosynthesis inhibitor	beta-Lactamase inhibitor						0
D10341	Vorsetuzumab mafodotin (USAN/INN)		Antineoplastic	Anti-CD70 antibody							0
D10342	Vorsetuzumab (USAN/INN)		Antineoplastic	Anti-CD70 antibody							0
D10343	Delparantag (USAN)		Neutralizer (heparin)								0
D10344	Nelipepimut-S (USAN) Neuvax		Antineoplastic	Receptor tyrosine kinase inhibitor							0
D10345	Filorexant (USAN)		Hypnotic	Olexin receptor antagonist							0
D10346	Recilisib (USAN)		Radioprotector								0
D10347	Ramatercept (USAN) Ace-031		Myostatin inhibitor								0
D10348	Emixustat (USAN)		Aging-related macular degeneration therapeutic agent	Visual cycle modulator							0
D10349	Bevenopran (USAN/INN)		Laxative	Opioid receptor antagonist							0
D10351	Algenpantucel-L (USAN)		Antineoplastic								0
D10352	Dusigitumab (USAN)		Antineoplastic	Anti-insulin-like growth factor 2 antibody							0
D10353	Demcizumab (USAN/INN)		Antineoplastic	Anti-delta-like 4 (DLL4) antibody							0
D10354	Dupilumab (USAN) Dupilumab (genetical recombination) (JAN)		Anti-inflammatory	Anti-IL-4/IL-13 antibody							0
D10355	Aripiprazole cavoxil (USAN)		Antipsychotic	Dopamine receptor partial agonist	Serotonin receptor agonist/antagonist						0
D10356	Inclacumab (USAN/INN)		Anti-inflammatory	Anti-ischemic	Anti-P-selectin antibody						0
D10358	Momelotinib dihydrochloride (USAN)		Antineoplastic	Janus kinase (JAK) inhibitor							0
D10359	Migalastat (USAN/INN)		Stabilizer (alpha-galactosidase A)								0
D10360	Actoxumab (USAN/INN)		Antibacterial								0
D10361	Afoxolaner (USAN)		Insecticide (veterinary)								0
D10362	Evodenoson (USAN)		Antiglaucoma	Adenosine A2a receptor agonist							0
D10363	Emixustat hydrochloride (USAN)		Aging-related macular degeneration therapeutic agent	Visual cycle modulator							0
D10364	Aripiprazole lauroxil (USAN)		Antipsychotic	Dopamine receptor partial agonist	Serotonin receptor agonist/antagonist						0
D10365	Gandotinib (USAN)		Antineoplastic	Janus kinase (JAK) inhibitor							0
D10367	Etirinotecan pegol (USAN/INN)		Antineoplastic	Topoisomerase I inhibitor							0
D10368	Entolimod (USAN)		Antineoplastic	Toll-like receptor agonist							0
D10369	Eravacycline (USAN)		Antibiotic	Protein biosynthesis inhibitor							0
D10370	Mavatrep (USAN)		Analgesic	Transient receptor potential (TRP) channel agonist							0
D10371	Methylsamidorphan (USAN)		Laxative	Opioid receptor antagonist							0
D10372	Palbociclib (JAN/USAN)		Antineoplastic	Cyclin-dependent kinase (CDK) inhibitor							0
D10373	Palifosfamide tromethamine (USAN)		Antineoplastic	Alkylating agent							0
D10374	Lifitegrast (USAN/INN)		Anti-inflammatory	Lymphocyte function-associated antigen-1 antagonist							0
D10375	Naloxegol oxalate (USAN)		Laxative	Opioid receptor antagonist							0
D10376	Recilisib sodium (USAN)		Radioprotector								0
D10377	Sebelipase alfa (USAN) Sebelipase alfa (genetical recombination) (JAN)		Lysosomal storage disease treatment	Enzyme replacement (lysosomal acid lipase)							0
D10378	Vercirnon (USAN/INN)		Anti-inflammatory	Chemokine receptor 9 antagonist							0
D10379	Vercirnon sodium (USAN)		Anti-inflammatory	Chemokine receptor 9 antagonist							0
D10380	Surotomycin (USAN/INN)		Antibacterial								0
D10381	Afuresertib (USAN)		Antineoplastic	AKT serine/threonine kinase inhibitor							0
D10382	Afuresertib hydrochloride (USAN)		Antineoplastic	AKT serine/threonine kinase inhibitor							0
D10383	Aldoxorubicin (USAN)		Antineoplastic	Topoisomerase II inhibitor							0
D10384	Aldoxorubicin Hydrochloride (USAN)		Antineoplastic	Topoisomerase II inhibitor							0
D10386	Cindunistat (USAN/INN)		Anti-inflammatory	Inducible nitric oxide synthase inhibitor							0
D10387	Danirixin (USAN/INN)		Anti-inflammatory	Chemokine (C-X-C motif) receptor 2 antagonist							0
D10388	Deferitazole (USAN)		Antidote (iron)	Chelating agent							0
D10389	Deferitazole Magnesium (USAN)		Antidote (iron)	Chelating agent							0
D10390	Pidilizumab (USAN)		Antineoplastic	Anti-PD-1 antibody							0
D10391	Telmapitant (USAN)		Anti-emetic	Neurokinin NK1 antagonist							0
D10392	Lifitegrast sodium (USAN)		Anti-inflammatory	Lymphocyte function-associated antigen-1 antagonist							0
D10393	Deldeprevir (USAN) Neceprevir		Antiviral	Protease inhibitor							0
D10394	Deldeprevir sodium (USAN) Neceprevir sodium		Antiviral	Protease inhibitor							0
D10395	Nesvacumab (USAN)		Antineoplastic	Angiogenesis inhibitor							0
D10396	Nintedanib esylate (USAN) Nintedanib ethanesulfonate (JAN)		Antifibrosis	Tyrosine kinase inhibitor							0
D10397	Rabusertib (USAN/INN)		Antineoplastic	Checkpoint kinase (serine/threonine-protein kinase) inhibitor							0
D10398	Radium Ra 223 dichloride (USAN)		Antineoplastic	Radioactive agent							0
D10399	Rebastinib Tosylate (USAN)		Antineoplastic	Tyrosine kinase inhibitor							0
D10400	Tildrakizumab (USAN) Tildrakizumab (genetical recombination) (JAN) Tildrakizumab-asmn		Antipsoriatic	Immunosuppressant	Anti-IL-23 antibody						0
D10401	Trenonacog alfa (USAN/INN)		Prophylactic (hepatitis B)								0
D10402	Fluralaner (USAN/INN)		Ectoparasiticide (veterinary)								0
D10403	Eluxadoline (USAN)		Antidiarrheal	Opioid receptor agonist/antagonist							0
D10404	Eldelumab (USAN)		Anti-inflammatory	Anti-CXCL10 antibody							0
D10405	Cobimetinib (USAN/INN)		Antineoplastic	Mitogen-activated extracellular signal-regulated kinase (MEK) inhibitor							0
D10406	Dianexin (USAN)		Microvascular occlusion suppressor								0
D10407	Vatiquinone (JAN/USAN)		Methabolic disease therapeutic agent								0
D10408	Vedroprevir (USAN)		Antiviral	Protease inhibitor							0
D10409	Quilizumab (USAN/INN)		Antiasthmatic								0
D10410	Vantictumab (USAN)		Antineoplastic	Anti-Frizzled family receptor 7 antibody							0
D10411	Tovetumab (USAN)		Antineoplastic	Anti-platelet-derived growth factor receptor alpha antibody							0
D10412	Sisapronil (USAN)		Ectoparasiticide (veterinary)								0
D10413	Pevonedistat (USAN)		Antineoplastic	NEDD8 activating enzyme inhibitor							0
D10414	Brilacidin (USAN)		Antibacterial								0
D10415	Brilacidin tetrahydrochloride (USAN)		Antibacterial								0
D10416	Belnacasan (USAN)		Antiepileptic	Caspase 1 inhibitor							0
D10417	Birinapant (USAN/INN)		Antineoplastic								0
D10418	Delparantag pentahydrochloride (USAN)		Neutralizer (heparin)								0
D10419	Cindunistat hydrochloride maleate (USAN)		Anti-inflammatory	Inducible nitric oxide synthase inhibitor							0
D10420	Elubrixin tosylate (USAN)		Anti-inflammatory	Chemokine (C-X-C motif) receptor 2 antagonist							0
D10421	Eravacycline dihydrochloride (USAN)		Antibiotic	Protein biosynthesis inhibitor							0
D10422	Etirinotecan pegol tetrahydrochloride (USAN)		Antineoplastic	Topoisomerase I inhibitor							0
D10423	Ilorasertib (USAN)		Antineoplastic	Aurora kinase (serine/threonine kinase) inhibitor							0
D10424	Lasmiditan succinate (JAN/USAN) lasmiditan hemisuccinate		Antimigraine	Hydroxytryptamine receptor agonist							0
D10425	Lomibuvir (USAN/INN)		Antiviral	NS5B polymerase inhibitor							0
D10426	Pimasertib (USAN/INN)		Antineoplastic	Mitogen-activated extracellular signal-regulated kinase (MEK) inhibitor							0
D10427	Etirinotecan pegol tetratriflutate (USAN)		Antineoplastic	Topoisomerase I inhibitor							0
D10428	Tenofovir alafenamide (USAN/INN) (abbr) TAF		Antiviral	Reverse transcriptase inhibitor							0
D10429	Tergenpumatucel-L (USAN)		Antineoplastic								0
D10430	Treprostinil diolamine (USAN)		Antihypertensive	Prostaglandin I2 receptor agonist							0
D10431	Ulodesine (USAN)		Gout suppressant								0
D10432	Ulodesine succinate (USAN) Ulodesine hemisuccinate monohydrate		Gout suppressant								0
D10433	Vibegron (JAN/USAN)		Antidysuria	beta3-Adrenergic receptor agonist							0
D10434	Vintafolide (USAN/INN)		Antineoplastic	Folate receptor agonist							0
D10435	Acorafloxacin (USAN) Avarofloxacin		Antibacterial	Nucleic acid biosynthesis inhibitor							0
D10436	Cebranopadol (USAN/INN)		Analgesic	Nociceptin receptor agonist	Opioid receptor agonist						0
D10437	Galunisertib (USAN)		Antineoplastic								0
D10438	Guselkumab (USAN) Guselkumab (genetical recombination) (JAN)		Antipsoriatic	Anti-IL-23 antibody							0
D10439	Imgatuzumab (USAN/INN)		Antineoplastic	Anti-epidermal growth factor receptor antibody							0
D10440	Lampalizumab (USAN/INN)		Aging-related macular degeneration therapeutic agent								0
D10441	Latanoprostene bunod (USAN/INN)		Antiglaucoma	Prostaglandin F receptor agonist							0
D10442	Ledipasvir (USAN)		Antiviral	NS5A inhibitor							0
D10443	Liafensine (USAN)		Antidepressant	Serotonin-noradrenaline reuptake inhibitor (SNRI)							0
D10444	Lirilumab (USAN/INN)		Antineoplastic	Anti-KIR antibody							0
D10445	Lubabegron (USAN)		Veterinary								0
D10446	Margetuximab (USAN) Margetuximab-cmkb		Antineoplastic	Anti-HER2 antibody							0
D10447	Pegbovigrastim (USAN)		Anti-inflammatory (veterinary)								0
D10448	Dried wine grape leaf extracts		Antiedemic								0
D10449	Ibuprofen and scopolamine butylbromide		Analgesic								0
D10450	Alectinib hydrochloride (JAN)		Antineoplastic	Anaplastic lymphoma kinase (ALK) inhibitor							0
D10451	Olanexidine gluconate (JAN)		Disinfectant (topical)								0
D10452	Cabazitaxel acetonate (JAN) Cabazitaxel acetone		Antineoplastic	Tubulin depolymerization inhibitor							0
D10453	Bezlotoxumab (USAN/INN) Bezlotoxumab (genetical recombination) (JAN) (abbr) BEZ		Antibacterial	Antitoxin							0
D10454	Cantuzumab ravtansine (USAN)		Antineoplastic								0
D10455	Pneumococcal 13-valent conjugate vaccine		Active immunization (pneumococcal)								0
D10456	Delcasertib (USAN/INN)		Cardiovascular agent	delta-Protein kinase C inhibitor							0
D10457	Delcasertib acetate (USAN)		Cardiovascular agent	delta-Protein kinase C inhibitor							0
D10458	Ketotifen fumarate and naphazoline hydrochloride		Antiallergic								0
D10459	Empagliflozin (JAN/USAN/INN)		Antidiabetic	SGLT-2 inhibitor							0
D10460	Enoticumab (USAN/INN)		Antineoplastic	Immunomodulator	Delta-like 4 (DLL4) antibody						0
D10461	Dienogest and estradiol valerate		Contraceptive								0
D10462	Faldaprevir sodium (JAN/USAN)		Antiviral	Protease inhibitor							0
D10463	Ripasudil hydrochloride hydrate (JAN)		Antiglaucoma	Rho-associated kinase inhibitor							0
D10464	Firtecan pegol (USAN/INN)		Antineoplastic	Topoisomerase I inhibitor							0
D10465	Golvatinib tartrate (USAN)		Antineoplastic	Receptor tyrosine kinase inhibitor							0
D10466	Vonoprazan fumarate (JAN/USAN)		Anti-ulcerative	Proton pump inhibitor							0
D10467	Tipiracil hydrochloride (JAN/USAN)		Antineoplastic	Antimetabolite							0
D10469	Simeprevir sodium (JAN)		Antiviral	Protease inhibitor							0
D10470	Strychnine nitrate		Convulsant inducer	Rodenticide	Glycine receptor alpha-1 antagonist						0
D10471	Idraparinux sodium (USAN)		Antithrombotic	Factor Xa inhibitor							0
D10472	Imilecleucel-T (USAN)		Immunoresponse modulator								0
D10473	Insulin peglispro (USAN/INN)		Antidiabetic	Insulin receptor agonist							0
D10474	Iodine povacrylex (USAN)		Antiseptic (topical)								0
D10475	Ioforminol (USAN/INN)		Diagnostic aid (contrast medium)								0
D10476	Lusutrombopag (JAN/USAN/INN)		Antithrombocytopenia	Thrombopoietin receptor agonist							0
D10477	Mericitabine (USAN/INN)		Antiviral	NS5B polymerase inhibitor							0
D10478	Naldemedine tosylate (JAN/USAN) Naldemedine tosilate		Anti-emetic	Laxative	Opioid receptor antagonist						0
D10479	Naloxegol (USAN/INN)		Laxative	Opioid receptor antagonist							0
D10480	Irbesartan and trichlormethiazide		Antihypertensive								0
D10481	Nintedanib (USAN/INN)		Antifibrosis	Tyrosine kinase inhibitor							0
D10482	Ocaratuzumab (USAN/INN)		Antineoplastic	Anti-CD20 antibody							0
D10483	Peginterferon beta-1a (USAN/INN)		Immunomodulator	Biological response modifier							0
D10484	Pegnivacogin (USAN)		Anticoagulant								0
D10485	Pexastimogene devacirepvec (USAN)		Antineoplastic								0
D10486	Pimasertib hydrochloride (USAN)		Antineoplastic	Mitogen-activated extracellular signal-regulated kinase (MEK) inhibitor							0
D10487	Rivipansel (USAN/INN)		Selectin inhibitor								0
D10488	Serelaxin (USAN/INN) Serelaxin (genetical recombination) (JAN)		Vasodilator	Relaxin receptor agonist							0
D10489	Sodium glycerophosphate (USAN)		Replenisher (phosphate)								0
D10490	Tafenoquine (USAN)		Antimalarial								0
D10491	Technetium tc 99m etarfolatide (USAN/INN)		Diagnostic aid (contrast medium)	Radioactive agent							0
D10492	Tildipirosin (USAN/INN)		Antibiotic (veterinary)								0
D10493	Trabodenoson (USAN/INN)		Antiglaucoma	Adenosine A1 receptor agonist							0
D10494	Vesencumab (USAN/INN)		Antineoplastic	Anti-neuropilin 1 antibody							0
D10495	Zicronapine succinate (USAN)		Antipsychotic								0
D10496	Urea C14 (USP)		Diagnostic (Helicobacter pylori infection)								0
D10497	Pasireotide diaspartate		Antisecretory	Somatostatin receptor agonist							0
D10498	Choline C-11		Diagnostic aid (contrast medium)	Radioactive agent							0
D10499	Hoyokangoto		Antidysuria	Blood replenishment							0
D10500	Metformin hydrochloride and repaglinide		Antidiabetic								0
D10501	Fluticasone furoate and vilanterol trifenatate		Antiasthmatic								0
D10502	Gemigliptin (prop.INN)		Antidiabetic	Dipeptidyl peptidase-4 (DPP-4) inhibitor							0
D10503	Ethacizine		Antiarrhythmic								0
D10504	Meldonium (INN)		Vasodilator (coronary)								0
D10505	Glycopyrronium bromide and indacaterol maleate		Bronchodilator								0
D10506	Fluticasone propionate and formoterol fumarate hydrate		Antiasthmatic								0
D10507	Cridanimod (INN)		Antineoplastic (adjunct)								0
D10508	Mebicar		Antianxiety								0
D10509	Phenibut		Nootropic								0
D10510	Sequifenadine		Antiallergic	H1 receptor antagonist							0
D10511	Afamelanotide (USAN/INN)		Pigmentation inducer	Melanocortin receptor agonist							0
D10512	Brinzolamide and timolol maleate		Antiglaucoma								0
D10513	Clopidogrel sulfate and aspirin Clopidogrel and acetylsalicyclic acid		Antiplatelet								0
D10514	Dacomitinib (USAN) Dacomitinib hydrate (JAN)		Antineoplastic	Receptor tyrosine kinase inhibitor							0
D10515	Zoledronic acid hemipentahydrate (JAN)		Antiresorptive	Farnesylpyrophosphate synthetase inhibitor							0
D10516	Aripiprazole hydrate (JAN) Aripiprazole monohydrate		Antipsychotic	Dopamine receptor partial agonist	Serotonin receptor agonist/antagonist						0
D10517	Crisantaspase (JAN/INN)		Antineoplastic								0
D10518	Valaciclovir hydrochloride hydrate (JAN)		Antiviral	DNA polymerase inhibitor							0
D10520	Rabeprazole, amoxicillin and metronidazole		Antibacterial								0
D10521	Cistanche herb (JP18) Cistanchis herba		Analeptic								0
D10522	Eftrenonacog alfa (INN) Eftrenonacog alfa (genetical recombination) (JAN)		Bleeding suppressant	Replenisher (coagulation factor)							0
D10523	Shinsentaitsuko		Anti-inflammatory (topical)	Antipruritic	Wound healing						0
D10524	Azilsartan and amlodipine besilate		Antihypertensive								0
D10525	Valsartan and cilnidipine		Antihypertensive								0
D10526	Trifluridine and tipiracil hydrochloride		Antineoplastic								0
D10527	Acetylsalicylic acid and lansoprazole Acetylsalicylic acid and lansoprazole		Antithrombotic								0
D10529	Paraoxon		Antiglaucoma	Acetylcholinesterase inhibitor							0
D10531	Clindamycin phosphate hydrate (JAN)		Antibacterial	Protein biosynthesis inhibitor							0
D10532	Catridecacog (INN) Catridecacog (genetical recombination) (JAN)		Bleeding suppressant	Replenisher (coagulation factor)							0
D10533	Umeclidinium bromide and vilanterol		Bronchodilator								0
D10534	Calcipotriene and betamethasone dipropionate Calcipotriol and betamethasone dipropionate		Antipsoriatic								0
D10535	Meningococcus A,C,Y,W-135, tetravalent purified polysaccharides antigen conjugated		Active immunization (pneumococcal)								0
D10536	Japanese cedar pollen extract		Antiallergic								0
D10537	Methylthioninium chloride hydrate (JAN)		Antimethemoglobinemic								0
D10538	Nonacog gamma (INN) Nonacog gamma (genetical recombination) (JAN)		Bleeding suppressant	Replenisher (coagulation factor)							0
D10539	Efraloctocog alfa (genetical recombination) (JAN)		Bleeding suppressant	Replenisher (coagulation factor)							0
D10540	Abrilumab (USAN/INN)		Anti-inflammatory								0
D10541	Aducanumab (USAN) Aducanumab (genetical recombination) (JAN)		Dementia therapeutic agent								0
D10542	Alectinib (USAN/INN)		Antineoplastic	Anaplastic lymphoma kinase (ALK) inhibitor							0
D10543	Apitolisib (USAN/INN)		Antineoplastic	Phosphatidylinositol 3-kinase inhibitor							0
D10544	Acorafloxacin hydrochloride (USAN) Avarofloxacin hydrochloride		Antibacterial	Nucleic acid biosynthesis inhibitor							0
D10545	Batefenterol (USAN)		Bronchodilator	beta2-Adrenergic receptor agonist	Muscarinic acetylcholine receptor antagonist						0
D10546	Batefenterol succinate (USAN)		Bronchodilator	beta2-Adrenergic receptor agonist	Muscarinic acetylcholine receptor antagonist						0
D10547	Brincidofovir (USAN)		Antiviral	DNA polymeraase inhibitor							0
D10548	Cabotegravir (JAN/USAN/INN)		Antiviral	HIV integrase inhibitor							0
D10549	Cabotegravir sodium (JAN/USAN)		Antiviral	HIV integrase inhibitor							0
D10550	Censavudine (USAN) Festinavir		Antiviral	Reverse transcriptase inhibitor							0
D10551	Ceritinib (JAN/USAN/INN)		Antineoplastic	Anaplastic lymphoma kinase (ALK) inhibitor							0
D10552	Dactolisib (USAN/INN)		Antineoplastic	Phosphatidylinositol 3-kinase inhibitor							0
D10553	Dasabuvir (USAN/INN)		Antiviral	NS5B polymerase inhibitor							0
D10554	Deleobuvir (USAN/INN)		Antiviral	NS5B polymerase inhibitor							0
D10555	Duvelisib (USAN/INN)		Antineoplastic	Phosphatidylinositol 3-kinase inhibitor							0
D10556	Fimasartan (INN)		Antihypertensive	Angiotensin II receptor antagonist							0
D10557	Evolocumab (USAN/INN) Evolocumab (genetical recombination) (JAN)		Antihyperlipidemic	Anti-PCSK9 antibody							0
D10558	Umifenovir (INN)		Antiviral								0
D10559	Dinutuximab (USAN) Dinutuximab (genetical recombination) (JAN)		Antineoplastic	Immunomodulator	Anti-GD2 antibody						0
D10560	Idelalisib (JAN/USAN/INN)		Antineoplastic	Phosphatidylinositol 3-kinase inhibitor							0
D10561	Fabomotizole (INN)		Antianxiety								0
D10562	Macimorelin acetate (USAN)		Diagnostic (adult growth hormone deficiency (AGHD))	Growth hormone secretagogue receptor (GHSR) /ghrelin receptor agonist							0
D10563	Macimorelin (USAN)		Diagnostic (adult growth hormone deficiency (AGHD))	Growth hormone secretagogue receptor (GHSR) /ghrelin receptor agonist							0
D10564	Amenamevir (JAN/INN)		Antiviral	Helicase-primase inhibitor							0
D10565	Pefcalcitol (JAN/USAN/INN)		Antipsoriatic	Vitamin D receptor agonist							0
D10566	Pasireotide pamoate (JAN)		Antisecretory	Somatostatin receptor agonist							0
D10567	Fasiglifam hydrate (JAN) Fasiglifam hemihydrate		Antidiabetic	Hypoglycemic	Free fatty acid receptor 1 (GPR40) agonist						0
D10568	Pitavastatin calcium hydrate (JP18)		Antihyperlipidemic	HMG-CoA reductase inhibitor							0
D10569	Tafluprost and timolol maleate		Antiglaucoma								0
D10570	Insulin degludec (genetical recombination) and insulin aspart (genetical recombination)		Antidiabetic	Insulin receptor agonist							0
D10572	Fosnetupitant and palonosetron hydrochloride Netupitant and palonosetron hydrochloride		Anti-emetic								0
D10573	Sodium hyaluronate crosslinked polymer (JAN)		Joint function improving agent	Pain relief							0
D10574	Pembrolizumab (USAN) Pembrolizumab (genetical recombination) (JAN)		Antineoplastic	Immune checkpoint inhibitor	Anti-PD-1 antibody						0
D10575	Finafloxacin (INN)		Antibacterial	Nucleic acid biosynthesis inhibitor							0
D10576	Ombitasvir (USAN)		Antiviral	NS5A inhibitor							0
D10579	Conjugated estrogens and bazedoxifene acetate Oestrogens conjugated with bazedoxifene acetate		Osteoporosis agent								0
D10580	Paritaprevir (USAN/INN)		Antiviral	Protease inhibitor							0
D10581	Dasabuvir sodium hydrate Dasabuvir sodium monohydrate		Antiviral	NS5B polymerase inhibitor							0
D10583	Aftobetin (USAN)		Diagnostic								0
D10584	Buparlisib (USAN/INN)		Antineoplastic	Phosphatidylinositol 3-kinase inhibitor							0
D10585	Decernotinib (USAN/INN) Adelatinib		Immunomodulator	Janus kinase (JAK) 3 inhibitor							0
D10591	Clonidine and chlorthalidone		Antihypertensive								0
D10592	Atenolol and chlorthalidone		Antihypertensive								0
D10593	Roxadustat (JAN/USAN/INN)		Anti-anemic	Prolyl hydroxylase inhibitor							0
D10594	Rovatirelin hydrate (JAN) Rovatirelin trihydrate		Thyrotropin-releasing hormone receptor agonist								0
D10595	Asfotase alfa (USAN/INN) Asfotase alfa (genetical recombination) (JAN)		Enzyme replacement (akaline phosphatase)								0
D10596	Pemetrexed sodium hemipentahydrate (JAN) Pemetrexed disodium hemipentahydrate		Antineoplastic	Antimetabolite							0
D10597	Paritaprevir hydrate (JAN) Paritaprevir dihydrate		Antiviral	Protease inhibitor							0
D10598	Ombitasvir hydrate (JAN) Ombitasvir heminonahydrate		Antiviral	NS5A inhibitor							0
D10599	Ledipasvir acetonate (JAN)		Antiviral	NS5A inhibitor							0
D10603	Mite allergen extract		Antiallergic								0
D10604	Binimetinib (JAN/USAN)		Antineoplastic	Mitogen-activated extracellular signal-regulated kinase (MEK) inhibitor							0
D10605	Tenofovir alafenamide fumarate (USAN/JAN) (abbr) TAF		Antiviral	Reverse transcriptase inhibitor							0
D10606	Raloxifene hydrochloride hydrate (JAN)		Osteoporosis agent	Selective estrogen receptor modulator (SERM)							0
D10607	Aftobetin hydrochloride (USAN)		Diagnostic								0
D10609	Buparlisib hydrochloride (JAN/USAN)		Antineoplastic	Phosphatidylinositol 3-kinase inhibitor							0
D10610	Beclabuvir (USAN/INN)		Antiviral	NS5B polymerase inhibitor							0
D10611	Beclabuvir hydrochloride (JAN/USAN)		Antiviral	NS5B polymerase inhibitor							0
D10612	Benzhydrocodone (USAN/INN)		Analgesic	Opioid receptor agonist							0
D10613	Bradanicline (USAN/INN)		Dementia therapeutic agent	Nicotinic acetylcholine receptor agonist							0
D10614	Briciclib (USAN/INN)		Antineoplastic								0
D10615	Cobimetinib fumarate (USAN) Cobimetinib hemifumarate		Antineoplastic	Mitogen-activated extracellular signal-regulated kinase (MEK) inhibitor							0
D10616	Dactolisib tosylate (USAN)		Antineoplastic	Phosphatidylinositol 3-kinase inhibitor							0
D10617	Dagrocorat (USAN/INN)		Anti-inflammatory	Antirheumatic	Glucocorticoid receptor modulator						0
D10618	Defactinib (USAN/INN)		Antineoplastic	Focal adhesion kinase inhibitor							0
D10619	Defactinib hydrochloride (USAN)		Antineoplastic	Focal adhesion kinase inhibitor							0
D10620	Bimagrumab (JAN/USAN/INN)		Activin receptor type-2 modulator								0
D10621	Bococizumab (USAN/INN) Bococizumab (genetical recombination) (JAN)		Antihyperlipidemic	Anti-PCSK9 antibody							0
D10622	Deleobuvir sodium (JAN/USAN)		Antiviral	NS5B polymerase inhibitor							0
D10623	Dianhydrogalactitol (USAN/INN)		Antineoplastic	Alkylating agent							0
D10624	Doravirine (JAN/USAN/INN) (abbr) DOR		Antiviral	Reverse transcriptase inhibitor							0
D10625	Elbasvir (JAN/USAN/INN) (abbr) EBR		Antiviral	NS5A inhibitor							0
D10626	Encenicline (USAN/INN)		Antipsychotic	Nootropic	Nicotinic acetylcholine receptor partial agonist						0
D10627	Esketamine hydrochloride (JAN/USAN)		Antidepressant	NMDA receptor antagonist							0
D10628	Esuberaprost (USAN/INN)		Antihypertensive	Prostaglandin I2 receptor agonist							0
D10629	Etiguanfacine (USAN/INN)		alpha2-Adrenergic receptor agonist								0
D10630	Fedratinib (USAN/INN)		Antineoplastic	Janus kinase (JAK) inhibitor							0
D10631	Fevipiprant (JAN/USAN/INN)		Antiasthmatic	Anti-inflammatory	Prostaglandin D2 receptor antagonist						0
D10632	Filociclovir (USAN/INN)		Antiviral	DNA polymerase inhibitor							0
D10633	Finerenone (JAN/USAN/INN)		Diuretic	Aldosterone antagonist							0
D10634	Fosdagrocorat (USAN/INN)		Anti-inflammatory	Antirheumatic	Glucocorticoid receptor agonist						0
D10635	Gedatolisib (USAN/INN)		Antineoplastic	Phosphatidylinositol 3-kinase inhibitor							0
D10636	Glasdegib (USAN/INN)		Antineoplastic	Smoothened receptor antagonist							0
D10637	Glyceryl tristearate (NF)		Pharmaceutic aid (hardening)								0
D10638	Grapiprant (USAN/INN)		Anti-inflammatory	Antirheumatic	Prostaglandin receptor antagonist						0
D10639	Grazoprevir (USAN) Grazoprevir hydrate (JAN)		Antiviral	Protease inhibitor							0
D10640	Indoximod (USAN/INN)		Antineoplastic								0
D10641	Ipatasertib (USAN/INN)		Antineoplastic	AKT serine/threonine kinase inhibitor							0
D10642	Irinotecan sucrosofate (USAN)		Antineoplastic	Topoisomerase I inhibitor							0
D10643	Isavuconazonium sulfate (JAN/USAN)		Antifungal								0
D10644	Isavuconazonium (USAN)		Antifungal								0
D10645	Lubabegron fumarate (USAN)		Veterinary								0
D10646	Luminespib (USAN/INN)		Antineoplastic	Hsp 90 inhibitor							0
D10647	Luminespib mesylate (USAN)		Antineoplastic	Hsp 90 inhibitor							0
D10648	Methylsamidorphan chloride (USAN/INN)		Laxative	Opioid receptor antagonist							0
D10649	Muparfostat (USAN)		Antineoplastic								0
D10650	Muparfostat sodium (USAN)		Antineoplastic								0
D10651	Orilotimod (USAN/INN)		Antipsoriatic								0
D10652	Palbociclib isethionate (USAN)		Antineoplastic	Cyclin-dependent kinase (CDK) inhibitor							0
D10653	Peficitinib (USAN/INN)		Antirheumatic	Immunosuppressant	Janus kinase (JAK) inhibitor						0
D10654	Pevonedistat hydrochloride (JAN/USAN)		Antineoplastic								0
D10655	Plazomicin sulfate (USAN)		Antibacterial	Protein biosynthesis inhibitor							0
D10656	Polmacoxib (USAN/INN)		Anti-inflammatory	COX-2 inhibitor							0
D10657	Pradigastat sodium (USAN)		Antidyslipidemia (hypertriglyceridemic)	Diacylglycerol acyltransferase 1 inhibitor							0
D10658	Ralimetinib (USAN/INN)		Antineoplastic	Mitogen-activated protein kinase inhibitor							0
D10659	Ralimetinib mesylate (USAN)		Antineoplastic	Mitogen-activated protein kinase inhibitor							0
D10660	Relamorelin (USAN/INN)		Laxative	Growth hormone secretagogue receptor (GHSR) agonist							0
D10661	Ricolinostat (USAN/INN)		Antineoplastic	Histone deacetylase inhibitor							0
D10662	Rimegepant (USAN/INN)		Antimigraine	Calcitonin receptor-like receptor antagonist							0
D10663	Rimegepant sulfate (USAN)		Antimigraine	Calcitonin receptor-like receptor antagonist							0
D10664	Pradigastat (USAN)		Antidyslipidemia (hypertriglyceridemic)	Diacylglycerol acyltransferase 1 inhibitor							0
D10665	Samatasvir (USAN/INN)		Antiviral	NS5A inhibitor							0
D10666	Sarecycline (USAN/INN)		Antibacterial								0
D10667	Sarecycline hydrochloride (USAN)		Antibacterial								0
D10668	Sarolaner (USAN/INN)		Antiparasitic								0
D10669	Sotagliflozin (USAN/INN)		Antidiabetic	SGLT inhibitor							0
D10670	Tafenoquine succinate (USAN)		Antimalarial								0
D10671	Taladegib (USAN/INN)		Antineoplastic	Smoothened receptor antagonist							0
D10672	Tilapertin (USAN/INN)		Antipsychotic								0
D10673	Ubrogepant (USAN/INN)		Antimigraine	Calcitonin receptor-like receptor antagonist							0
D10674	Uprosertib (USAN/INN)		Antineoplastic	AKT serine/threonine kinase inhibitor							0
D10675	Valbenazine (USAN/INN)		Neuroleptic	Vesicular monoamine transporter inhibitor							0
D10676	Etelcalcetide (USAN/INN) Velcalcetide		Antihyperparathyroidism	Calcium-sensing receptor agonist							0
D10677	Etelcalcetide hydrochloride (JAN/USAN) Velcalcetide hydrochloride (USAN)		Antihyperparathyroidism	Calcium-sensing receptor agonist							0
D10678	Veledimex (USAN/INN)		Antineoplastic	Immunostimulant							0
D10679	Venetoclax (JAN/USAN/INN)		Antineoplastic	Bcl-2 inhibitor							0
D10680	Vepoloxamer (USAN)		Anti-inflammatory	Antithrombotic							0
D10681	Butyl stearate (NF) N-Butyl stearate		Pharmaceutic aid (surfactant)								0
D10682	Diethyl sebacate (NF)		Pharmaceutic aid (emollient	solvent)							0
D10683	Technetium Tc99m trofolastat chloride (USAN/INN)		Diagnostic								0
D10684	Antithrombin gamma (genetical recombination) (JAN)		Antithrombotic								0
D10685	Lumacaftor and ivacaftor		Cystic fibrosis treatment								0
D10686	Momfluorothrin (JAN)		Insecticide								0
D10687	Abametapir (USAN/INN)		Pediculicide	Metalloproteinase inhibitor							0
D10688	Abemaciclib (JAN/USAN)		Antineoplastic	Cyclin-dependent kinase (CDK) inhibitor							0
D10689	Amifampridine phosphate (JAN/USAN)		Autoimmune disease treatment	Potassium channel blocker							0
D10690	Axelopran sulfate (USAN)		Laxative	Opioid receptor antagonist							0
D10691	Bempedoic acid (JAN/USAN/INN)		Antidyslipidemia								0
D10692	Benzhydrocodone hydrochloride (USAN)		Analgesic	Opioid receptor agonist							0
D10693	Bradanicline hydrochloride (USAN)		Dementia therapeutic agent	Nicotinic acetylcholine receptor agonist							0
D10694	Briciclib sodium (USAN)		Antineoplastic								0
D10696	Capmatinib (USAN/INN)		Antineoplastic	Receptor tyrosine kinase inhibitor							0
D10697	Centanafadine (USAN)		Noradrenalin and dopamine reuptake inhibitor								0
D10698	Centanafadine hydrochloride (USAN)		Noradrenalin and dopamine reuptake inhibitor								0
D10699	Cholic acid (JAN/USAN)		Choleretic	Supplement (bile acid)							0
D10700	Dasotraline (USAN/INN)		Antidepressant	Noradrenalin and dopamine reuptake inhibitor							0
D10701	Deutetrabenazine (USAN/INN)		Neuroleptic	Vesicular monoamine transporter inhibitor							0
D10702	Encenicline hydrochloride (USAN)		Antipsychotic	Nootropic	Nicotinic acetylcholine receptor partial agonist						0
D10703	Esuberaprost sodium (USAN)		Antihypertensive	Prostaglandin I2 receptor agonist							0
D10704	Evofosfamide (JAN/USAN/INN)		Antineoplastic	Alkylating agent							0
D10706	Flutafuranol F 18 (USAN)		Diagnostic (Alzheimer's disease)	Radioactive agent							0
D10707	Fostemsavir (USAN) (abbr) FTR		Antiviral								0
D10708	Fostemsavir tromethamine (USAN) Fostemsavir trometamol (abbr) FTR		Antiviral	gp120-directed attachment inhibitor							0
D10709	Gilteritinib (USAN/INN)		Antineoplastic	Receptor tyrosine kinase inhibitor							0
D10710	Idalopirdine (USAN/INN)		Dementia therapeutic agent	Serotonin 5-HT6 receptor antagonist							0
D10711	Pemafibrate (JAN)		Antihyperlipidemic	Triglyceride synthesis inhibitor	Peroxisome proliferator-activated receptor (PPAR) alpha agonist						0
D10712	Lanopepden (USAN/INN)		Antibacterial								0
D10713	Lanopepden mesylate (USAN)		Antibacterial								0
D10714	Lauric acid (NF)		Pharmaceutic aid (surfactant)								0
D10715	Mipsagargin (USAN/INN)		Antineoplastic								0
D10716	Motolimod (USAN/INN)		Antineoplastic	Toll-like receptor agonist							0
D10717	Napabucasin (JAN/USAN/INN)		Antineoplastic	Signal transducer and activator of transcription 3 (STAT3) inhibitor							0
D10718	Omipalisib (USAN/INN)		Antineoplastic	Phosphatidylinositol 3-kinase inhibitor							0
D10719	Onalespib (USAN/INN)		Antineoplastic	Hsp 90 inhibitor							0
D10720	Orilotimod potassium (USAN)		Antipsoriatic								0
D10721	Peficitinib hydrobromide (JAN/USAN)		Antirheumatic	Immunosuppressant	Janus kinase (JAK) inhibitor						0
D10722	Pretomanid (USAN/INN)		Antibacterial (tuberculostatic)								0
D10723	Rabacfosadine (USAN/INN)		Antineoplastic (veterinary)								0
D10724	Rabacfosadine succinate (USAN)		Antineoplastic (veterinary)								0
D10725	Ralinepag (USAN/INN)		Antihypertensive	Prostaglandin I2 receptor agonist							0
D10726	Relebactam (USAN) Relebactam hydrate (JAN) (abbr) REL		Antibacterial	Cell wall biosynthesis inhibitor	beta-Lactamase inhibitor						0
D10727	Sodium zirconium cyclosilicate (USAN) Sodium zirconium cyclosilicate hydrate (JAN)		Antihyperkalemic	Potassium lowering agent							0
D10728	Solcitinib (USAN/INN)		Anti-inflammatory	Janus kinase (JAK) inhibitor							0
D10729	Sonidegib phosphate (USAN) Sonidegib diphosphate		Antineoplastic	Smoothened receptor antagonist							0
D10730	Spebrutinib (USAN/INN)		Antineoplastic	Bruton's tyrosine kinase inhibitor							0
D10731	Spebrutinib besylate (USAN)		Antineoplastic	Bruton's tyrosine kinase inhibitor							0
D10732	Talazoparib (USAN/INN)		Antineoplastic	PARP inhibitor							0
D10733	Talazoparib tosylate (USAN) Talazoparib tosilate (JAN)		Antineoplastic	PARP inhibitor							0
D10734	Temsavir (USAN) (abbr) TMR		Antiviral								0
D10735	Toreforant (USAN/INN)		Antiasthmatic	Antipsoriatic	H4 receptor antagonist						0
D10736	Toreforant tartrate (USAN)		Antiasthmatic	Antipsoriatic	H4 receptor antagonist						0
D10737	Verosudil (USAN/INN)		Antiglaucoma	Rho-associated kinase inhibitor							0
D10738	Verosudil hydrochloride (USAN)		Antiglaucoma	Rho-associated kinase inhibitor							0
D10739	Verubecestat (JAN/USAN/INN)		Dementia therapeutic agent	beta-Secretase inhibitor							0
D10740	Axelopran (USAN/INN)		Laxative	Opioid receptor antagonist							0
D10741	Idarucizumab (USAN/INN) Idarucizumab (genetical recombination) (JAN)		Neutralizer (dabigatran)								0
D10742	Rolapitant (USAN/INN)		Anti-emetic	Neurokinin NK1 antagonist							0
D10744	Tiotropium and olodaterol		Bronchodilator								0
D10746	Esflurbiprofen and mentha oil		Analgesic	Anti-inflammatory							0
D10747	Idalopirdine hydrochloride (JAN)		Antipsychotic	Dementia therapeutic agent	Serotonin 5-HT6 receptor antagonist						0
D10748	Chaste berry extract		Premenstrual syndrome therapeutic agent								0
D10749	Pitolisant (USAN/INN)		Nootropic	H3 receptor inverse agonist/antagonist							0
D10750	Isavuconazole (INN) (abbr) ISA		Antifungal								0
D10751	Naltrexone and bupropion		Antiobesity								0
D10753	Atazanavir and cobicistat (abbr) ATV/c		Antiviral								0
D10754	Lamivudine and raltegravir Lamivudine and raltegravir potassium		Antiviral								0
D10755	Elvitegravir, cobicistat, emtricitabine and tenofovir alafenamide		Antiviral								0
D10756	Elvitegravir, cobicistat, emtricitabine and tenofovir disoproxil		Antiviral								0
D10757	Nonacog beta pegol (INN) Nonacog beta pegol (genetical recombination) (JAN)		Bleeding suppressant	Replenisher (coagulation factor)							0
D10758	Turoctocog alfa pegol (genetical recombination) (JAN)		Bleeding suppressant								0
D10759	Damoctocog alfa pegol (INN) Damoctocog alfa pegol (genetical recombination) (JAN)		Bleeding suppressant	Replenisher (coagulation factor)							0
D10760	Rurioctocog alfa pegol (genetical recombination) (JAN)		Bleeding suppressant	Replenisher (coagulation factor)	Blood coagulation factor X activator						0
D10761	Polatuzumab vedotin (USAN) Polatuzumab vedotin (genetical recombination) (JAN) Polatuzumab vedotin-piiq		Antineoplastic								0
D10762	Fosravuconazole L-lysine ethanolate (JAN)		Antifungal	Ergosterol biosynthesis inhibitor							0
D10763	Quercus salicina leaf (Non-JPS) Querci folium		Anti-urolithic								0
D10764	Allium chinense bulb (Non-JPS) Allii chinensis bulbus		Antitussive	Expectorant	Intestinal regulator	Stomachic					0
D10765	Panax notoginseng root (Non-JPS) Powdered panax notoginseng root (Non-JPS) Panacis notoginseng radix		Antitumor	Hemostatic							0
D10766	Osimertinib mesylate (USAN) Osimertinib mesilate (JAN)		Antineoplastic	Receptor tyrosine kinase inhibitor							0
D10767	Alpinia katumadai seed (Non-JPS) Alpiniae katsumadai semen		Carminative	Digestant	Stomachic						0
D10768	Bamboo leaf (Non-JPS) Phyllostachydis folium		Antitussive	Antipyretic	Diuretic						0
D10769	Melilot (Non-JPS)		Anti-inflammatory								0
D10770	Albutrepenonacog alfa (INN) Albutrepenonacog alfa (genetical recombination) (JAN)		Bleeding suppressant	Replenisher (coagulation factor)							0
D10771	Octocog beta (genetical recombination) (JAN)		Bleeding suppressant	Replenisher (coagulation factor)							0
D10772	Lascufloxacin hydrochloride (JAN)		Antibacterial								0
D10773	Atezolizumab (USAN/INN) Atezolizumab (genetical recombination) (JAN)		Antineoplastic	Immune checkpoint inhibitor	Anti-PD-L1 antibody						0
D10776	Obiltoxaximab (USAN/INN)		Anti-anthrax	Antitoxin							0
D10777	Daratumumab (USAN) Daratumumab (genetical recombination) (JAN)		Antineoplastic	Anti-CD38 antibody							0
D10778	Elbasvir and grazoprevir		Antiviral								0
D10779	Ceftazidime and avibactam (abbr) CZA		Antibacterial								0
D10780	Perampanel hydrate (JAN)		Antiepileptic	AMPA receptor antagonist							0
D10782	Hedysarum root (JP18) Hedysari radix		Analeptic	Anhidrotic	Diuretic						0
D10783	Zanthoxylum peel (Non-JPS) Zanthoxyli pericarpium		Stomachic								0
D10784	Bamboo sap (Non-JPS) Phyllostachydis succus		Antitussive	Expectorant							0
D10785	Dried egg yoak powder (Non-JPS) Vitellus		Antispasmodic	Blood replenishment							0
D10786	Plum bark (Non-JPS) Pruni salicinae cortex		Analgesic	Anti-inflammatory	Sedative						0
D10787	Daunorubicin citrate		Antineoplastic	Topoisomerase II inhibitor							0
D10788	Maxacalcitol and betamethasone butyrate propionate		Antipsoriatic								0
D10789	Encenicline hydrochloride hydrate (JAN) Encenicline hydrochloride monohydrate		Antipsychotic	Nootropic	Nicotinic acetylcholine receptor partial agonist						0
D10790	Mirogabalin besylate (USAN) Mirogabalin besilate (JAN)		Pain relief								0
D10791	Nusinersen sodium (JAN)		Translation inhibitor								0
D10792	Adapalene and benzoyl peroxide		Anti-acne								0
D10793	Sodium picosulfate hydrate, magnesium oxide and citric acid, anhydrous		Laxative								0
D10794	Patisiran sodium (JAN)		Gene expression regulator	Prealbumin expression inhibitor							0
D10795	Elobixibat hydrate (JAN)		Laxative	Bile acid transporter (ASBT/IBAT) inhibitor							0
D10796	Elobixibat (USAN/INN)		Laxative	Bile acid transporter (ASBT/IBAT) inhibitor							0
D10797	Copanlisib hydrochloride (USAN)		Antineoplastic	Phosphatidylinositol 3-kinase inhibitor							0
D10798	Copanlisib hydrochloride hydrate (JAN)		Antineoplastic	Phosphatidylinositol 3-kinase inhibitor							0
D10799	Brilliant blue G (JAN)		Neuroprotectant								0
D10800	Gilteritinib fumarate (JAN/USAN)		Antineoplastic	Tyrosine kinase inhibitor							0
D10801	Letermovir (JAN/USAN/INN)		Antiviral								0
D10803	Plevitrexed (INN)		Antineoplastic	Antimetabolite							0
D10804	Carteolol and latanoprost		Antiglaucoma								0
D10805	Telmisartan, amlodipine and hydrochlorothiazide		Antihypertensive								0
D10806	Velpatasvir (JAN/USAN/INN) (abbr) VEL		Antiviral	NS5A inhibitor							0
D10807	Pradimotide (JAN/INN)		Antineoplastic								0
D10808	Durvalumab (USAN/INN) Durvalumab (genetical recombination) (JAN)		Antineoplastic	Anti-PD-L1 antibody							0
D10809	Guadecitabine sodium (JAN/USAN)		Antineoplastic								0
D10810	Latromotide (JAN/INN)		Antineoplastic								0
D10811	Fentanyl hydrochloride (JAN)		Analgesic (narcotic)	Opioid receptor agonist							0
D10812	Nalmefene hydrochloride hydrate (JAN) Nalmefene hydrochloride dihydrate		Antialcohol dependence	Narcotic antagonist	Opioid receptor partial agonist/antagonist						0
D10813	Cerliponase alfa (USAN/INN) Cerliponase alfa (genetical recombination) (JAN)		Lysosomal storage disease treatment	Enzyme replacement (tripeptidyl peptidase)							0
D10814	Glecaprevir (USAN/INN)		Antiviral	Protease inhibitor							0
D10815	Glecaprevir hydrate (JAN)		Antiviral	Protease inhibitor							0
D10816	Pibrentasvir (JAN/USAN/INN)		Antiviral	NS5A inhibitor							0
D10817	Avelumab (USAN) Avelumab (genetical recombination) (JAN)		Antineoplastic	Immunomodulator	Anti-PD-L1 antibody						0
D10818	Lonoctocog alfa (INN) Lonoctocog alfa (genetical recombination) (JAN)		Bleeding suppressant	Replenisher (coagulation factor)							0
D10819	Aflibercept beta (genetical recombination) (JAN)		Antineoplastic	Angiogenesis inhibitor	VEGF inhibitor						0
D10820	Olipudase alfa (USAN/INN) Olipudase alfa (genetical recombination) (JAN) Olipudase alfa-rpcp		Lysosomal storage disease treatment	Enzyme replacement (acid sphingomyelinase)							0
D10821	Emicizumab (USAN/INN) Emicizumab (genetical recombination) (JAN)		Bleeding suppressant	Factor VIII replacement							0
D10822	Ciprofloxacin hydrate (JAN) Ciprofloxacin hemiheptahydrate		Antibacterial	Nucleic acid biosynthesis inhibitor							0
D10825	Opicapone (JAN/USAN/INN)		Antiparkinsonian	COMT inhibitor							0
D10826	Saxagliptin and dapagliflozin		Antidiabetic								0
D10827	Sofosbuvir and velpatasvir		Antiviral								0
D10829	Rasagiline tartrate		Antiparkinsonian	Monoamine oxidase B (MAO-B) inhibitor							0
D10830	Efmoroctocog alfa (INN)		Bleeding suppressant								0
D10831	Susoctocog alfa (INN) Susoctocog alfa (genetical recombination) (JAN)		Bleeding suppressant								0
D10833	Ferric maltol (USAN/INN)		Anti-anemic	Hematinic	Supplement (iron)						0
D10834	Tenofovir disoproxil phosphate		Antiviral	Reverse transcriptase inhibitor							0
D10835	Emtricitabine and tenofovir alafenamide		Antiviral								0
D10836	Emtricitabine, rilpivirine and tenofovir alafenamide		Antiviral								0
D10837	Phenylephrine and ketorolac		Analgesic	Miosis prophylactic							0
D10840	Bimatoprost and timolol		Antiglaucoma								0
D10841	Alendronic acid and colecalciferol		Osteoporosis agent								0
D10842	Simoctocog alfa (INN) Simoctocog alfa (genetical recombination) (JAN)		Bleeding suppressant								0
D10843	Alipogene tiparvovec (INN)		Antihyperlipidemic								0
D10844	Besilesomab (INN)		Diagnostic aid								0
D10845	Conestat alfa (INN)		C1 esterase inhibitor								0
D10846	Epoetin theta (INN)		Anti-anemic	Antineoplastic							0
D10847	Epoetin zeta (INN)		Anti-anemic	Antineoplastic							0
D10848	Follitropin alfa and lutropin alfa		Ovulation inducing agent								0
D10850	Desloratadine and pseudoephedrine sulfate		Antiallergic								0
D10852	Tiazotic acid (INN)										0
D10853	Desfesoterodine (INN)		Overactive bladder agent	Muscarinic acetylcholine receptor antagonist							0
D10854	Brinzolamide and brimonidine tartrate		Antiglaucoma								0
D10855	Fenofibrate and pravastatin		Antihyperlipidemic								0
D10858	Rociletinib (USAN/INN)		Antineoplastic	Receptor tyrosine kinase inhibitor							0
D10859	Olmutinib (USAN/INN)		Antineoplastic	Receptor tyrosine kinase inhibitor							0
D10860	Fluciclovine F-18 (USAN) Fluciclovine (18F) (INN)		Diagnostic	Radioactive agent							0
D10861	Adomeglivant (USAN)		Antidiabetic								0
D10862	Altiratinib (USAN)		Antineoplastic	Receptor tyrosine kinase inhibitor							0
D10863	Basmisanil (USAN/INN)		Nootropic								0
D10864	Basimglurant (USAN/INN)		Antidepressant								0
D10865	Bexagliflozin (USAN)		Antidiabetic	SGLT-2 inhibitor							0
D10866	Brigatinib (JAN/USAN)		Antineoplastic	Anaplastic lymphoma kinase (ALK) inhibitor							0
D10867	Copanlisib (USAN/INN)		Antineoplastic	Phosphatidylinositol 3-kinase inhibitor							0
D10868	Ciraparantag (USAN)		Anticoagulant reversal								0
D10869	Ciraparantag acetate (USAN)		Anticoagulant reversal								0
D10870	Dasotraline hydrochloride (USAN)		Noradrenalin and dopamine reuptake inhibitor								0
D10871	Filgotinib (USAN/INN)		Anti-inflammatory	Janus kinase (JAK) inhibitor							0
D10872	Filgotinib hydrochloride (USAN)		Anti-inflammatory	Janus kinase (JAK) inhibitor							0
D10873	Crisaborole (USAN/INN)		Antipsoriatic	Phosphodiesterase IV inhibitor							0
D10874	Daprodustat (JAN/USAN/INN)		Anti-anemic	Prolyl hydroxylase inhibitor							0
D10875	Decoglurant (USAN/INN)		Antidepressant								0
D10876	Enclomiphene citrate (USAN)		Gonadotropin stimulant	Estrogen receptor agonist/antagonist							0
D10877	Guadecitabine (USAN/INN)		Antineoplastic								0
D10878	Gepotidacin (USAN/INN)		Antibacterial								0
D10879	Gepotidacin mesylate (USAN)		Antibacterial								0
D10880	Fonadelpar (USAN/INN)		Corneal disorder therapeutic agent	Peroxisome proliferator-activated receptor (PPAR) delta agonist							0
D10881	Nusinersen (USAN/INN)		Translation inhibitor								0
D10882	Daclatasvir, asunaprevir and beclabuvir		Antiviral								0
D10883	Ribociclib (USAN/INN)		Antineoplastic	Cyclin-dependent kinase (CDK) inhibitor							0
D10884	Human prothrombin complex, freeze-dried concentrated		Bleeding suppressant	Replenisher (coagulation factor)							0
D10885	Abaloparatide (USAN/INN)		Osteoporosis agent	Osteogenesis stimulant	Parathyroid hormone receptor 1 agonist						0
D10886	Naquotinib mesylate (USAN) Naquotinib mesilate (JAN)		Antineoplastic	Receptor tyrosine kinase inhibitor							0
D10887	Vistusertib (JAN/INN)		Antineoplastic								0
D10888	Relugolix (JAN/USAN/INN)		Anti-endometriosis	Antineoplastic	Gonadotropin-releasing hormone receptor antagonist						0
D10889	Momelotinib hydrochloride hydrate (JAN)		Antineoplastic	Janus kinase (JAK) inhibitor							0
D10890	Difelikefalin acetate (JAN)		Analgesic	Antipruritic	Opioid receptor agonist						0
D10891	Capmatinib hydrochloride (USAN) Capmatinib hydrochloride hydrate (JAN)		Antineoplastic	Receptor tyrosine kinase inhibitor							0
D10892	Esaxerenone (JAN/INN)		Antihypertensive	Aldosterone antagonist							0
D10893	Acalabrutinib (JAN/USAN/INN)		Antineoplastic	Bruton's tyrosine kinase inhibitor							0
D10894	Valtorcitabine (INN)		Antiviral								0
D10895	Fosaprepitant (INN)		Anti-emetic	Neurokinin NK1 antagonist							0
D10896	Pomaglumetad methionil (INN) LY2140023		Antipsychotic	Metabotropic glutamate receptor agonist							0
D10897	Teneligliptin and canagliflozin Teneligliptin and canagliflozin		Antidiabetic								0
D10898	Neratinib maleate		Antineoplastic	Receptor tyrosine kinase inhibitor							0
D10899	Voxilaprevir (USAN/INN)		Antiviral								0
D10900	Sofosbuvir, velpatasvir and voxilaprevir		Antiviral								0
D10901	Enasidenib (USAN/INN)		Antineoplastic								0
D10902	Afasevikumab (USAN/INN)		Anti-inflammatory	Anti-IL-17A/IL-17F antibody							0
D10903	Amcasertib (USAN/INN)		Antineoplastic	Cell death inducer							0
D10904	Amiselimod hydrochloride (USAN)		Immunosuppressant	Sphingosine-1-phosphate receptor antagonist							0
D10905	Amiselimod (USAN/INN)		Immunosuppressant	Sphingosine-1-phosphate receptor antagonist							0
D10906	Atelocantel (USAN)		Anthelmintic								0
D10907	Baliforsen (USAN)		RNA interference								0
D10908	Baltaleucel-T (USAN)		Immunomodulator	Cell replacement							0
D10909	Bictegravir (USAN/INN)		Antiviral	HIV integrase inhibitor							0
D10910	Bictegravir sodium (JAN/USAN)		Antiviral	HIV integrase inhibitor							0
D10911	Birabresib (USAN/INN)		Antineoplastic								0
D10912	Brazikumab (USAN/INN)		Anti-inflammatory	Anti-IL-23 antibody							0
D10913	Burosumab (USAN/INN) Burosumab (genetical recombination) (JAN) Burosumab-twza		Antifibroblast growth factor antibody								0
D10916	Cavosonstat (USAN)		CFTR modulator								0
D10917	Cergutuzumab amunaleukin (USAN/INN)		Antineoplastic	Anti-CEA antibody							0
D10918	Citarinostat (USAN)		Antineoplastic	Histone deacetylase inhibitor							0
D10919	Cosfroviximab (USAN)		Antiviral								0
D10920	Dapansutrile (USAN/INN)		Analgesic	Anti-inflammatory							0
D10921	Daxibotulinumtoxin A (USAN) Daxibotulinumtoxin A-lanm		Antimigraine	Skeletal muscle relaxant							0
D10922	Dexisometheptene (USAN/INN)		Antimigraine	Vasoconstrictor							0
D10923	Dexisometheptene mucate (USAN)		Antimigraine	Vasoconstrictor							0
D10924	Dezapelisib (USAN)		Antineoplastic	Phosphatidylinositol 3-kinase inhibitor							0
D10925	Elamipretide (USAN/INN)		Mitochondrial protective								0
D10926	Entrectinib (JAN/USAN/INN)		Antineoplastic	Tyrosine kinase inhibitor							0
D10927	Erdafitinib (JAN/USAN/INN)		Antineoplastic	Receptor tyrosine kinase inhibitor							0
D10928	Erenumab (USAN/INN) Erenumab (genetical recombination) (JAN) Erenumab-aooe		Antimigraine	Anti-calcitonin receptor-like receptor antibody							0
D10929	Ethylparaben sodium (NF)		Pharmaceutic aid (antifungal preservative)								0
D10930	Etrasimod (USAN)		Anti-inflammatory disease	Sphingosine-1-phosphate receptor agonist							0
D10931	Etrasimod arginine (USAN)		Anti-inflammatory disease								0
D10932	Etripamil (USAN/INN)		Antiarrhythmic	Calcium channel blocker							0
D10933	Ferric pyrophosphate citrate (USAN)		Supplement (iron)								0
D10934	Fosmetpantotenate (USAN)		Supplement (phosphopantothenate)								0
D10935	Frunevetmab (USAN)		Pain relief								0
D10936	Galcanezumab (USAN/INN) Galcanezumab (genetical recombination) (JAN) Galcanezumab-gnlm		Analgesic	Antimigraine	Anti-calcitonin gene related peptide (GCRP) antibody						0
D10937	Galinpepimut-S (USAN)		Antineoplastic								0
D10939	Glycopyrronium tosylate (USAN) Glycopyrronium tosilate hydrate (JAN) Glycopyrronium tosylate monohydrate		Muscarinic acetylcholine receptor antagonist								0
D10940	Inotersen (USAN/INN)										0
D10941	Inotersen sodium (USAN)		Neuroprotectant	Prealbumin expression inhibitor							0
D10942	Intepirdine (USAN/INN)		Dementia therapeutic agent								0
D10943	Istiratumab (USAN)		Antineoplastic								0
D10944	Itacitinib (USAN/INN)		Antineoplastic	Janus kinase (JAK) inhibitor							0
D10945	Itacitinib adipate (JAN/USAN)		Antineoplastic	Janus kinase (JAK) inhibitor							0
D10946	Lanabecestat (USAN)		Dementia therapeutic agent	beta-Secretase inhibitor							0
D10947	Lanabecestat camsylate (USAN)		Dementia therapeutic agent	beta-Secretase inhibitor							0
D10948	Larcaviximab (USAN)		Antiviral								0
D10949	Letibotulinumtoxin A (USAN)		Skeletal muscle relaxant								0
D10950	Levoketoconazole (USAN/INN)		Cortisol and testosterone synthesis inhibitor								0
D10951	Maralixibat (USAN)		Hepatoprotectants	Sodium-bile acid cotransporter inhibitor							0
D10952	Maralixibat chloride (USAN/INN)		Hepatoprotectants	Bile acid transporter (ASBT/IBAT) inhibitor							0
D10953	Mirvetuximab (USAN/INN)		Antineoplastic								0
D10954	Mirvetuximab soravtansine (USAN/INN) Mirvetuximab soravtansine-gynx		Antineoplastic	Cell growth inhibitor							0
D10955	Mongersen sodium (USAN)		Anti-inflammatory								0
D10956	Mongersen (INN)		Anti-inflammatory								0
D10957	Murepavadin (USAN/INN)		Antibacterial								0
D10958	Naquotinib (USAN/INN)		Antineoplastic	Receptor tyrosine kinase inhibitor							0
D10959	Neflamapimod (USAN)		Anti-inflammatory	Mitogen-activated protein kinase inhibitor							0
D10960	Nirogacestat (USAN/INN)		Antineoplastic	gamma-Secretase inhibitor							0
D10961	Nivobotulinumtoxin A (USAN)		Skeletal muscle relaxant								0
D10962	Ofranergene obadenovec (USAN/INN)		Antineoplastic	Angiogenesis modulating agent							0
D10963	Oleclumab (USAN)		Antineoplastic	Anti-CD73 antibody							0
D10964	Omaveloxolone (USAN/INN)		Anti-inflammatory	Nuclear factor erythroid 2-related factor 2 stimulant							0
D10965	Omidenepag (USAN/INN)		Antiglaucoma	Prostaglandin E2 receptor agonist							0
D10966	Omidenepag isopropyl (JAN)		Antiglaucoma	Prostaglandin E2 receptor agonist							0
D10967	Ozanimod hydrochloride (JAN/USAN)		Anti-ulcerative	Sphingosine-1-phosphate receptor modulator							0
D10968	Ozanimod (USAN/INN)		Anti-ulcerative	Sphingosine-1-phosphate receptor modulator							0
D10969	Pamrevlumab (USAN/INN)		Antifibrotic	Antineoplastic	Connective tissue growth factor inhibitor						0
D10970	Pegapamodutide (USAN)		Antidiabetic	Glucagon-like peptide 1 (GLP-1) receptor agonist							0
D10971	Piclidenoson (USAN/INN)		Anti-inflammatory	Adenosine A3 receptor agonist							0
D10972	Plozalizumab (USAN/INN)		Anti-inflammatory	Antineoplastic	C-C chemokine receptor (CCR) antagonist						0
D10973	Padeliporfin (USAN/INN)		Antineoplastic	Photosensitizer							0
D10974	Porgaviximab (USAN)		Antiviral	Immunostimulant							0
D10975	Ranevetmab (USAN/INN)		Anti-inflammatory								0
D10976	Recanaclotide (USAN/INN)		Anti-ulcerative	Enterotoxin receptor agonist							0
D10977	Remetinostat (USAN/INN)		Antineoplastic	Histone deacetylase inhibitor							0
D10978	Revefenacin (USAN/INN)		Antiasthmatic	Muscarinic acetylcholine receptor antagonist							0
D10979	Ribociclib succinate (USAN)		Antineoplastic	Cyclin-dependent kinase (CDK) inhibitor							0
D10980	Rosomidnar (USAN)		Antineoplastic	Proto-oncogene protein inhibitor							0
D10981	Rovalpituzumab tesirine (USAN/INN)		Antineoplastic								0
D10982	Rucaparib camsylate (USAN)		Antineoplastic	PARP inhibitor							0
D10983	Ruclosporin (USAN/INN)		Immunosuppressant	Calcineurin inhibitor							0
D10984	Sacituzumab (USAN/INN)		Antineoplastic								0
D10985	Sacituzumab govitecan (USAN/INN) Sacituzumab govitecan-hziy		Antineoplastic	Topoisomerase I inhibitor							0
D10986	Segesterone acetate (USAN)		Contraceptive	Replenisher (progesterone)	Progesterone receptor agonist						0
D10987	Segesterone (USAN/INN)		Contraceptive	Replenisher (progesterone)	Progesterone receptor agonist						0
D10988	Selonsertib (JAN/USAN/INN)		Apoptosis signal-regulating kinase 1 inhibitor								0
D10989	Sofpironium bromide (JAN/USAN/INN)		Anhidrotic								0
D10990	Somatrogon (USAN/INN) Somatrogon (genetical recombination) (JAN)		Replenisher (somatotoropin)								0
D10991	Suptavumab (USAN/INN)		Antiviral								0
D10992	Talinexomer (USAN/INN)										0
D10993	Tucidinostat (JAN/USAN/INN)		Antineoplastic	Histone deacetylase inhibitor							0
D10994	Upadacitinib (USAN/INN)		Antirheumatic	Janus kinase (JAK) inhibitor							0
D10995	Upadacitinib tartrate (USAN)		Antirheumatic	Janus kinase (JAK) inhibitor							0
D10996	Uprifosbuvir (USAN/INN)		Antiviral	NS5B polymerase inhibitor							0
D10997	Utomilumab (USAN/INN)		Antineoplastic								0
D10998	Vaborbactam (USAN/INN) (abbr) VAB		Antibacterial	Cell wall biosynthesis inhibitor	beta-Lactamase inhibitor						0
D10999	Valbenazine tosylate (USAN) Valbenazine tosilate (JAN) Valbenazine ditosylate		Neuroleptic	Vesicular monoamine transporter 2 inhibitor							0
D11000	Vamorolone (USAN/INN)		Anti-inflammatory	Glucocorticoid receptor agonist							0
D11001	Vandortuzumab (USAN)		Antineoplastic								0
D11002	Vandortuzumab vedotin (USAN/INN)		Antineoplastic								0
D11003	Vesatolimod (USAN/INN)		Antiviral	Toll-like receptor agonist							0
D11004	Vestronidase alfa (USAN/INN) Vestronidase alfa (genetical recombination) (JAN) Vestronidase alfa-vjbk		Lysosomal storage disease treatment	Enzyme replacement (beta-glucuronidase)							0
D11005	Vobarilizumab (USAN/INN)		Autoimmune disease treatment								0
D11006	Volixibat potassium (USAN)		Hepatoprotectant								0
D11007	Volixibat (USAN/INN)		Hepatoprotectant								0
D11008	Voretigene neparvovec (USAN/INN) Voretigene neparvovec-rzyl		Vision loss treatment								0
D11009	Indacaterol acetate (JAN)		Bronchodilator	beta2-Adrenergic receptor agonist							0
D11010	Micafungin sodium hydrate (JAN)		Antifungal	Cell wall biosynthesis inhibitor							0
D11011	Alpelisib (JAN/USAN/INN)		Antineoplastic	Phosphatidylinositol 3-kinase inhibitor							0
D11012	Lorlatinib (JAN/USAN/INN)		Antineoplastic	Tyrosine kinase inhibitor							0
D11013	Cefiderocol sulfate tosylate (USAN) Cefiderocol tosilate sulfate hydrate (JAN) Cefiderocol sulfate tosilate		Antibacterial	Cell wall biosynthesis inhibitor							0
D11014	Glecaprevir and pibrentasvir		Antiviral								0
D11015	Meropenem and vaborbactam (abbr) MVB		Antibacterial								0
D11016	Aceneuramic acid (JAN/USAN)		Myopathy treatment								0
D11017	Elapegademase (USAN/INN) Elapegademase (genetical recombination) (JAN) Elapegademase-lvlr		Enzyme replacement (adenosine deaminase)								0
D11018	Depatuxizumab (USAN/INN)		Antineoplastic								0
D11019	Depatuxizumab mafodotin (USAN/INN) Depatuxizumab mafodotin (genetical recombination) (JAN)		Antineoplastic								0
D11020	Diclofenac etalhyaluronate sodium (JAN)		Anti-inflammatory	Joint function improving agent							0
D11021	Baloxavir marboxil (JAN/USAN/INN)		Antiviral	cap-dependent endonuclease inhibitor							0
D11022	Lemborexant (JAN/USAN/INN)		Hypnotic	Orexin receptor antagonist							0
D11023	Evogliptin (INN)		Antidiabetic	Dipeptidyl peptidase-4 (DPP-4) inhibitor							0
D11024	Velmanase alfa (USAN/INN) Velmanase alfa-tycv		Lysosomal storage disease treatment	Enzyme replacement (alpha-mannosidase)							0
D11025	Idursulfase beta (INN) Idursulfase beta (genetical recombination) (JAN)		Lysosomal storage disease treatment	Enzyme replacement (iduronate-2-sulfatase)							0
D11026	Pegteograstim (INN)		Antineutropenic	Granulocyte colony stimulating factor (G-CSF)							0
D11027	Ropeginterferon alfa-2b (INN) Ropeginterferon alfa-2b (genetical recombination) (JAN) Ropeginterferon alfa-2b-njft		Antineoplastic	Antiviral							0
D11028	Cenegermin (INN) Cenegermin-bkbj		Antiglaucoma	Neuroprotectant							0
D11029	Andexanet alfa (USAN/INN) Andexanet alfa (genetical recombination) (JAN)		Anticoagulant reversal (factor Xa inhibitors)								0
D11030	Netarsudil (USAN/INN)		Antiglaucoma	Rho-associated kinase inhibitor							0
D11031	Netarsudil mesylate (USAN) Netarsudil mesilate (JAN)		Antiglaucoma	Rho-associated kinase inhibitor							0
D11032	Plitidepsin (INN)		Antineoplastic								0
D11035	Fluticasone furoate, umeclidinium bromide and vilanterol		Bronchodilator								0
D11037	Patiromer sorbitex calcium (JAN/USAN)		Antihyperkalemic								0
D11038	Ulixertinib (INN)		Antineoplastic	Mitogen-activated protein kinase inhibitor							0
D11039	Bictegravir, emtricitabine and tenofovir alafenamide		Antiviral								0
D11040	Apalutamide (JAN/INN)		Antineoplastic	Androgen receptor antagonist							0
D11041	Tezacaftor (USAN/INN)		CFTR modulator								0
D11042	Tezacaftor and ivacaftor		Cystic fibrosis treatment								0
D11043	Ertugliflozin pidolate Ertugliflozin L-pyroglutamic acid		Antidiabetic	SGLT-2 inhibitor							0
D11044	Enasidenib mesylate (USAN)		Antineoplastic	Isocitrate dehydrogenase 2 inhibitor							0
D11045	Darolutamide (JAN/USAN/INN)		Antineoplastic	Androgen receptor antagonist							0
D11046	Delgocitinib (JAN/USAN)		Anti-inflammatory	Antipsoriatic	Janus kinase (JAK) inhibitor						0
D11047	Domagrozumab (USAN/INN) Domagrozumab (genetical recombination) (JAN)		Myostatin inhibitor								0
D11048	Upadacitinib hydrate (JAN) Upadacitinib hemihydrate		Antirheumatic	Janus kinase (JAK) inhibitor							0
D11049	Epacadostat (JAN/USAN/INN)		Antineoplastic	Indoleamine 2,3-dioxygenase inhibitor							0
D11050	Isatuximab (USAN/INN) Isatuximab (genetical recombination) (JAN) Isatuximab-irfc		Antineoplastic	Anti-CD38 antibody							0
D11051	Vericiguat (JAN/USAN/INN)		Vasodilator	Guanylate cyclase activator							0
D11052	Risankizumab (USAN/INN) Risankizumab (genetical recombination) (JAN) Risankizumab-rzaa		Anti-inflammatory disease	Anti-IL-23 alpha antibody							0
D11053	Encorafenib (JAN/USAN/INN)		Antineoplastic	BRAF kinase inhibitor							0
D11054	Ravulizumab (USAN) Ravulizumab (genetical recombination) (JAN)		Immunomodulator	Anti-complement C5 antibody							0
D11055	Fremanezumab (USAN/INN) Fremanezumab (genetical recombination) (JAN) Fremanezumab-vfrm		Antimigraine	Anti-calcitonin gene related peptide (GCRP) antibody							0
D11056	Mirtazapine hydrate (JAN)		Antidepressant	Serotonin receptor antagonist							0
D11057	Adegrapepimut-S (USAN) Adegramotide (INN)		Antineoplastic								0
D11058	Adegramotide acetate (JAN)		Antineoplastic								0
D11059	Elatipepimut-S (USAN) Nelatimotide (INN)		Antineoplastic								0
D11060	Nelatimotide trifluoroacetate (JAN)		Antineoplastic								0
D11061	Osilodrostat (USAN/INN)		Antihypertensive	Steroid 11-beta-hydroxylase inhibitor							0
D11062	Osilodrostat phosphate (JAN/USAN)		Antihypertensive	Steroid 11-beta-hydroxylase inhibitor							0
D11063	Evocalcet (JAN/INN)		Antihyperparathyroidism	Calcium-sensing receptor agonist							0
D11064	Sitagliptin and ipragliflozin		Antidiabetic								0
D11065	Fosnetupitant (USAN/INN)		Anti-emetic	Neurokinin NK1 antagonist							0
D11066	Ertugliflozin and sitagliptin		Antidiabetic								0
D11067	Ertugliflozin and metformin		Antidiabetic								0
D11068	Letrozole and ribociclib		Antineoplastic								0
D11069	Amlodipine and benazepril		Antihypertensive								0
D11070	Tirabrutinib hydrochloride (JAN)		Antineoplastic	Bruton's tyrosine kinase inhibitor							0
D11071	Dotinurad (JAN/INN)		Antihyperuricemic								0
D11072	Siponimod fumarate (USAN) Siponimod fumaric acid (JAN)		Immunomodulator	Sphingosine 1-phosphate receptor agonist							0
D11073	Tepotinib hydrochloride (USAN) Tepotinib hydrochloride hydrate (JAN)		Antineoplastic	Receptor tyrosine kinase inhibitor							0
D11074	Ipatasertib hydrochloride (JAN)		Antineoplastic	AKT serine/threonine kinase inhibitor							0
D11075	Chlorpheniramine and hydrocodone		Antitussive								0
D11076	Homatropine meylbromide and hydrocodone		Antitussive								0
D11077	Pegvaliase (INN) Pegvaliase (genetical recombination) (JAN) Pegvaliase-pqpz		Antihyperphenylalaninemia								0
D11078	Vadadustat (JAN/USAN/INN)		Anti-anemic	Prolyl hydroxylase inhibitor							0
D11079	Satralizumab (USAN/INN) Satralizumab (genetical recombination) (JAN) satralizumab-mwge		Anti-inflammatory	Immunosuppressant	Anti-IL-6 receptor antibody						0
D11080	Nemolizumab (USAN/INN) Nemolizumab (genetical recombination) (JAN)		Anti-inflammatory	Antipruritic	Anti-IL-31 receptor antibody						0
D11081	Febuxostat hydrate (JAN) Febuxostat hemihydrate		Gout suppressant	Uric acid biosynthesis inhibitor	Xanthine oxidase inhibitor						0
D11082	Anifrolumab (USAN) Anifrolumab (genetical recombination) (JAN) Anifrolumab-fnia		Immunomodulator	Anti-IFN-type 1 receptor antibody							0
D11083	Brolucizumab (USAN/INN) Brolucizumab (genetical recombination) (JAN) Brolucizuab-dbll		Age-related macular degeneration therapeutic agent	Anti-VEGF antibody							0
D11084	Clindamycin phosphate and tretinoin		Anti-acne								0
D11085	Trimethoprim hydrochloride		Antibacterial	Folic acid biosynthesis inhibitor							0
D11086	Polymyxin B and trimethoprim		Antibacterial (ophthalmic)								0
D11087	Hydrocodone and guaifenesin		Antitussive	Expectorant							0
D11088	Chlorpheniramine maleate, hydrocodone bitartrate and pseudoephedrine		Cold remedy								0
D11089	Ciprofloxacin hydrochloride and fluocinolone acetonide		Anti-infective								0
D11090	Ivosidenib (JAN/USAN/INN)		Antineoplastic	Isocitrate dehydrogenase 1 inhibitor							0
D11091	Diclofenac sodium and misoprostol		Anti-inflammatory								0
D11092	Pitavastatin magnesium		Antihyperlipidemic	HMG-CoA reductase inhibitor							0
D11093	Avacopan (JAN/USAN/INN)		Anti-inflammatory	Complement C5a receptor antagonist							0
D11094	Lanadelumab (USAN) Lanadelumab (genetical recombination) (JAN) Lanadelumab-flyo		Immunomodulator	Plasma kallikrein inhibitor							0
D11095	Atorvastatin calcium propylene glycol solvate		Antihyperlipidemic	HMG-CoA reductase inhibitor							0
D11096	Neomycin and polymyxin B sulfate		Antibacterial								0
D11097	Polymyxin B sulfate and bacitracin zinc		Anti-infective								0
D11098	Telenzepine hydrochloride hydrate (JAN)		Antisecretory (gastric acid)	Anti-ulcerative	Muscarinic acetylcholine receptor antagonist						0
D11099	Nebracetam fumarate (JAN)		Neuroprotectant								0
D11100	Sepimostat mesilate (JAN)		Anti-inflammatory	Serine protease inhibitor							0
D11101	Danofloxacin mesilate hydrate (JAN)		Antibacterial	Nucleic acid biosynthesis inhibitor							0
D11102	Tamolarizine hydrochloride (JAN)		Vasodilator (cerebral)	Calcium channel blocker							0
D11103	Batebulast hydrochloride (JAN)		Antiallergic								0
D11104	Vinconate hydrochloride (JAN) Vinconate monohydrochloride		Nootropic								0
D11105	Osaterone acetate (JAN)		Prostatic hyperplasia treatment	Androgen receptor antagonist							0
D11106	Filgotinib maleate (JAN/USAN)		Anti-inflammatory	Janus kinase (JAK) inhibitor							0
D11107	Glasdegib maleate (JAN)		Antineoplastic	Smoothened receptor antagonist							0
D11108	Cemiplimab (USAN) Cemiplimab (genetical recombination) (JAN) Cemiplimab-rwlc		Antineoplastic	Anti-PD-1 antibody							0
D11110	Cergutuzumab (USAN)		Antineoplastic	Anti-CEA antibody							0
D11111	Difelikefalin (USAN/INN)		Analgesic	Opioid receptor agonist							0
D11112	Ingenol disoxate (USAN/INN)		Antineoplastic								0
D11114	Esomeprazole magnesium dihydrate		Antisecretory (gastric acid)	Anti-ulcerative	Proton pump inhibitor						0
D11115	Olmutinib hydrochloride (USAN)		Antineoplastic	Receptor tyrosine kinase inhibitor							0
D11116	Patisiran (USAN/INN)		Gene expression regulator								0
D11117	Rovalpituzumab (USAN)		Antineoplastic	Anti-DLL3 antibody							0
D11118	Cofetuzumab pelidotin (USAN)		Antineoplastic								0
D11119	Cofetuzumab (USAN/INN)		Antineoplastic								0
D11120	Emapalumab (USAN/INN) Emapalumab (genetical recombination) (JAN) Emapalumab-lzsg		Antineoplastic	Anti-INF-gamma antibody							0
D11121	Gimsilumab (USAN/INN)		Anti-inflammatory								0
D11122	Letolizumab (USAN/INN)		Anti-inflammatory	Anti-CD154 antibody							0
D11123	Mirikizumab (USAN/INN) Mirikizumab (genetical recombination) (JAN)		Anti-inflammatory	Antipsoriatic	Anti-IL-23 antibody						0
D11124	Suvratoxumab (USAN/INN)		Antibacterial								0
D11125	Modotuximab (USAN/INN)		Antineoplastic								0
D11126	Navicixizumab (USAN/INN)		Antineoplastic								0
D11127	Tibulizumab (USAN/INN)		Immunomodulator								0
D11128	Namodenoson (USAN/INN)		Anti-inflammatory	Antineoplastic							0
D11129	Verinurad (USAN/INN)		Gout suppressant	Uricosuric							0
D11130	Trilaciclib (USAN/INN)		Antineoplastic	Cyclin-dependent kinase (CDK) inhibitor							0
D11131	Apabetalone (USAN/INN)		Anti-inflammatory	BET inhibitor							0
D11132	Avadomide (USAN/INN)		Antineoplastic	Immunomodulator							0
D11133	Avadomide hydrochloride (USAN)		Antineoplastic	Immunomodulator							0
D11134	Iberdomide (USAN/INN)		Anti-inflammatory	Antineoplastic							0
D11135	Iberdomide hydrochloride (USAN)		Anti-inflammatory	Antineoplastic							0
D11136	Glesatinib (USAN/INN)		Antineoplastic	Receptor tyrosine kinase inhibitor							0
D11137	Larotrectinib (USAN/INN)		Antineoplastic	Tropomyosin receptor kinase inhibitor							0
D11138	Larotrectinib sulfate (JAN/USAN)		Antineoplastic	Tropomyosin receptor kinase inhibitor							0
D11139	Savolitinib (USAN/INN)		Antineoplastic	Receptor tyrosine kinase inhibitor							0
D11140	Sitravatinib (USAN/INN)		Antineoplastic	Receptor tyrosine kinase inhibitor							0
D11141	Tucatinib (USAN/INN)		Antineoplastic	Receptor tyrosine kinase inhibitor							0
D11142	Angiotensin II acetate (USAN)		Antihypotensive	Vasoconstrictor	Angiotensin II receptor agonist						0
D11143	Adimlecleucel (USAN)		Antiviral								0
D11144	Axicabtagene ciloleucel (USAN)		Antineoplastic	Anti-CD19 CAR-T cell							0
D11145	Rivogenlecleucel (USAN)		Antineoplastic								0
D11146	Tabelecleucel (USAN)		Immunomodulator								0
D11147	Azeliragon (USAN/INN)		Dementia therapeutic agent								0
D11148	Berzosertib (USAN/INN)		Antineoplastic	Serine/threonine kinase inhibitor							0
D11149	Brexanolone (USAN/INN)		Antidepressant	Antiepileptic	GABA-A receptor modulator						0
D11150	Cenobamate (USAN/INN)		Analgesic	Antiepileptic							0
D11151	Crenigacestat (USAN/INN)		Antineoplastic								0
D11152	Deudextromethorphan (USAN/INN)		Antidepressant	Antipsychotic							0
D11153	Deudextromethorphan hydrobromide (USAN) Deudextromethorphan hydrobromide monohydrate		Antidepressant	Antipsychotic							0
D11154	Diroximel fumarate (USAN/INN)		Immunomodulator								0
D11155	Eleclazine (USAN/INN)		Antiarrhythmic	Anti-ischemic	Sodium channel blocker						0
D11156	Funapide (USAN/INN)		Analgesic	Sodium channel blocker							0
D11157	Landipirdine (USAN/INN)		Antiparkinsonian	Dementia therapeutic agent							0
D11158	Leniolisib (USAN/INN)		Immunomodulator	Phosphatidylinositol 3-kinase inhibitor							0
D11159	Leniolisib phosphate (USAN)		Immunomodulator	Phosphatidylinositol 3-kinase inhibitor							0
D11160	Caplacizumab (USAN/INN) Caplacizumab (genetical recombination) (JAN) Caplacizumab-yhdp		Platelet aggregation inhibitor	Anti-vWF antibody							0
D11161	Atesidorsen (USAN/INN)		Growth hormone receptor antagonist								0
D11162	Atesidorsen sodium (USNA)		Growth hormone receptor antagonist								0
D11163	Cobomarsen (USAN/INN)		Antineoplastic	microRNA inhibitor							0
D11164	Cobomarsen sodium (USAN)		Antineoplastic	microRNA inhibitor							0
D11165	Prexigebersen (USAN/INN)		Antineoplastic								0
D11166	Temavirsen (USAN/INN)		Antiviral								0
D11167	Temavirsen sodium (USAN)		Antiviral								0
D11168	Biropepimut-S (USAN)		Antineoplastic	Immunostimulant							0
D11169	Lumateperone (USAN/INN)		Antipsychotic								0
D11170	Lumateperone tosylate (USAN)		Antipsychotic								0
D11171	Mardepodect (USAN/INN)		Neuroprotectant	Phosphodiesterase inhibitor							0
D11173	Freeze-dried botulisum antitoxin, type E		Antitoxin								0
D11174	Macrogol 4000, sodium chloride, sodium bicarbonate and potassium chloride		Laxative								0
D11175	Lesinurad and allopurinol		Gout suppressant								0
D11176	Oxycodone hydrochloride and aspirin		Analgesic								0
D11177	Dexamethasone, neomycin sulfate and polymyxin B sulfate		Anti-infective (topical)								0
D11178	Tobramycin and dexamethasone		Anti-infective (topical)								0
D11179	Vixotrigine (USAN/INN) Raxatrigine		Analgesic	Sodium channel blocker							0
D11180	Vixotrigine hydrochloride (USAN) Raxatrigine hydrochloride		Analgesic	Sodium channel blocker							0
D11181	Vilaprisan (JAN/USAN/INN)		Progesterone receptor modulator								0
D11182	Tinostamustine (USAN/INN)		Antineoplastic	Alkylating agent	Histone deacetylase inhibitor						0
D11183	Sapanisertib (USAN/INN)		Antineoplastic								0
D11184	Ralaniten (USAN/INN)		Antineoplastic	Antiandrogen							0
D11185	Ralaniten acetate (USAN)		Antineoplastic	Antiandrogen							0
D11186	Olumacostat glasaretil (USAN/INN)		Anti-acne								0
D11187	Dociparstat sodium (USAN/INN)		Antineoplastic								0
D11188	Eflapegrastim (USAN/INN) Eflapegrastim-xnst		Antineutropenic	Leukocyte growth factor	Granulocyte colony stimulating factor (G-CSF)						0
D11189	Efizonerimod alfa (USAN/INN)		Antineoplastic								0
D11190	Vosoritide (USAN/INN) Vosoritide (genetical recombination) (JAN)		Achondroplasia therapeutic agent								0
D11191	Tigilanol tiglate (USAN/INN)		Antineoplastic	Protein kinase C activator							0
D11192	Veldoreotide (USAN/INN)		Antisecretory	Somatostatin receptor agonist							0
D11193	Somavaratan (USAN/INN)		Growth hormone (GH) receptor agonist								0
D11194	Somapacitan (USAN/INN) Somapacitan (genetical recombination) (JAN) Somapacitan-beco		Growth hormone (GH) receptor agonist								0
D11195	Rimiducid (USAN/INN)		Antineoplastic	Caspase 9 activator							0
D11196	Ribaxamase (USAN/INN)		Enzyme (beta-Lactam antibiotics)								0
D11197	Rezafungin (USAN/INN)		Antifungal								0
D11198	Rezafungin acetate (USAN)		Antifungal								0
D11199	Lesinidase alfa (USAN/INN)		Lysosomal storage disease treatment	Enzyme replacement (alpha-N-acetylglucosaminidase)							0
D11200	Pegilodecakin (USAN/INN)		Antineoplastic								0
D11201	Pegvorhyaluronidase alfa (USAN/INN)		Antineoplastic								0
D11202	Pelidotin (USAN)		Antineoplastic								0
D11203	Mirogabalin (USAN/INN)		Pain relief								0
D11204	Octreotide hydrochloride (USAN)		Antisecretory (hormone)	Somatostatin receptor agonist							0
D11205	Adagloxad simolenin (USAN)		Antineoplastic	Immunostimulant							0
D11206	Prexasertib (USAN/INN)		Antineoplastic	Checkpoint kinase inhibitor							0
D11207	Cadazolid (USAN/INN)		Antibacterial	Protein biosynthesis inhibitor							0
D11208	Elafibranor (USAN)		Antihyperlipidemic	Peroxisome proliferator-activated receptor (PPAR) alpha agonist							0
D11209	Entospletinib (USAN/INN)		Antineoplastic	Tyrosine kinase inhibitor							0
D11210	Flortaucipir F 18 (USAN) Flortaucipir (18F) (INN)		Diagnostic aid								0
D11211	Icosabutate (USAN/INN)		Antihyperlipidemic								0
D11212	Lotilaner (USAN/INN)		Antiparasitic								0
D11213	Olesoxime (USAN/INN)		Neuroprotectant								0
D11214	Oliceridine (USAN/INN)		Analgesic	Pain relief							0
D11215	Ponesimod (USAN/INN)		Immunomodulator	Sphingosine-1-phosphate receptor agonist							0
D11216	Presatovir (USAN/INN)		Antiviral								0
D11217	Ruzasvir (USAN/INN)		Antiviral	NS5A inhibitor							0
D11218	Cibinetide (USAN/INN)		Analgesic	Anti-inflammatory							0
D11219	Idasanutlin (USAN/INN)		Antineoplastic	MDM2 inhibitor							0
D11220	Relenopride (USAN/INN)		Laxative	Prokinetic							0
D11221	Relenopride hydrochloride (USAN)		Laxative	Prokinetic							0
D11222	Selinexor (USAN/INN)		Antineoplastic	Nuclear export inhibitor							0
D11223	Verdinexor (USAN/INN)		Antineoplastic	Nuclear export inhibitor							0
D11224	Sembragiline (USAN/INN)		Dementia therapeutic agent	Monoamine oxidase B (MAO-B) inhibitor							0
D11225	Trifarotene (USAN/INN)		Anti-acne	Retinoic acid receptor gamma agonist							0
D11226	Tavilermide (USAN/INN)		Mucin secretion accelerator								0
D11227	Tavilermide hydrochloride (USAN)		Mucin secretion accelerator								0
D11229	Brontictuzumab (USAN/INN)		Antineoplastic								0
D11230	Crotedumab (USAN/INN)		Antidiabetic								0
D11231	Denintuzumab (USAN/INN)		Antineoplastic								0
D11232	Denintuzumab mafodotin (USAN/INN)		Antineoplastic								0
D11233	Dolcanatide (USAN/INN)		Anti-inflammatory	Enterotoxin receptor agonist							0
D11234	Emactuzumab (USAN/INN)		Antineoplastic								0
D11235	Landogrozumab (USAN/INN)		Myostatin inhibitor								0
D11236	Lenzilumab (USAN/INN)		Antineoplastic	Anti-GM-CSF antibody							0
D11237	Lifastuzumab (USAN)		Antineoplastic	Anti-NaPi-IIb antibody							0
D11238	Lifastuzumab vedotin (USAN/INN)		Antineoplastic								0
D11239	Lumretuzumab (USAN/INN)		Antineoplastic	Anti-HER3 antibody							0
D11240	Sofituzumab (USAN)		Antineoplastic	Anti-MUC16 antibody							0
D11241	Sofituzumab vedotin (USAN/INN)		Antineoplastic								0
D11242	Trevogrumab (USAN/INN)		Myostatin inhibitor								0
D11243	Ublituximab (USAN/INN)		Antineoplastic	Anti-CD20 antibody							0
D11244	Vanucizumab (USAN/INN)		Antineoplastic								0
D11245	Balipodect (USAN/INN)		Antipsychotic	Phosphodiesterase inhibitor							0
D11246	Dapivirine (USAN/INN)		Antiviral	Reverse transcriptase inhibitor							0
D11247	Fexapotide (USAN/INN)		Antineoplastic	Pro-apoptotic							0
D11248	Fexapotide triflutate (USAN)		Antineoplastic	Pro-apoptotic							0
D11249	Enisamium iodide (INN)		Antiviral								0
D11250	Pentanedioic acid imidazolyl ethanamide		Antiviral								0
D11251	Icotinib		Antineoplastic	Receptor tyrosine kinase inhibitor							0
D11252	Fexinidazole (USAN/INN)		Antiparasitic								0
D11253	Bermekimab (USAN)		Anti-inflammatory								0
D11254	Fluorocholine F-18		Diagnostic aid								0
D11255	Navoximod (USAN/INN)		Antineoplastic								0
D11256	Seladelpar (USAN/INN)		Anti-inflammatory	Peroxisome proliferator-activated receptor (PPAR) delta agonist							0
D11257	Seladelpar lysine (USAN) Seladelpar lysine dihydrate		Anti-inflammatory	Peroxisome proliferator-activated receptor (PPAR) delta agonist							0
D11258	Roluperidone (USAN)		Antipsychotic								0
D11259	Roluperidone hydrochloride (USAN) Roluperidone hydrochloride dihydrate		Antipsychotic								0
D11260	Carotuximab (USAN/INN)		Antineoplastic	Anti-endoglin antibody							0
D11261	Marstacimab (USAN) Marstacimab (genetical recombination) (JAN)		Bleeding suppressant	Anti-tissue factor pathway inhibitor antibody							0
D11262	Andecaliximab (USAN/INN)		Anti-inflammatory	Antineoplastic	Anti-matrix metalloproteinase 9 antibody						0
D11263	Telacebec (USAN/INN)		Antibacterial (tuberculostatic)								0
D11264	Brilanestrant (USAN/INN)		Antineoplastic	Estrogen receptor degrader							0
D11265	Taldefgrobep alfa (USAN) Talditercept alfa (USAN)		Myostatin inhibitor								0
D11266	Diclofenac etalhyaluronate (USAN/INN)		Anti-inflammatory								0
D11267	Nemiralisib (USAN/INN)		Antiasthmatic	Anti-inflammatory	Phosphatidylinositol 3-kinase inhibitor						0
D11268	Vonlerolizumab (USAN/INN) Pogalizumab		Antineoplastic	Anti-CD134 antibody							0
D11269	Seltorexant (USAN/INN)		Antidepressant	Hypnotic	Olexin receptor antagonist						0
D11270	Pexidartinib (USAN/INN)		Antineoplastic	Macrophage colony-stimulating factor receptor antagonist							0
D11271	Pexidartinib hydrochloride (JAN/USAN)		Antineoplastic	Macrophage colony-stimulating factor receptor antagonist							0
D11272	Borofalan (10B) (JAN) Boronophenylalanine B-10		Antineoplastic	Diagnostic aid	Radioactive agent						0
D11273	Molidustat sodium (JAN/USAN)		Anti-anemic	Hypoxia inducible factor-prolyl hydroxylase (HIF-PH) inhibitor							0
D11274	Praliciguat (USAN/INN)		Vasodilator	Guanylate cyclase activator							0
D11275	Rosiptor (USAN/INN)		Anti-inflammatory								0
D11276	Rosiptor acetate (USAN)		Anti-inflammatory								0
D11277	Tozuleristide (USAN/INN)		Diagnostic agent								0
D11278	Baloxavir (USAN)		Antiviral								0
D11279	Avapritinib (USAN/INN)		Antineoplastic	Receptor tyrosine kinase inhibitor							0
D11280	Bivalirudin trifluoroacetate (USAN)		Anticoagulant	Thrombin inhibitor							0
D11281	Reltecimod (USAN/INN)		Anti-infective	Immunomodulator							0
D11283	Cenerimod (USAN/INN)		Immunomodulator								0
D11284	Gancotamab (USAN)		Antineoplastic								0
D11285	Ravoxertinib (USAN/INN)		Antineoplastic								0
D11286	Brivoligide sodium (USAN)		Pain relief								0
D11287	Pimodivir (USAN/INN)		Antiviral								0
D11288	Rivoceranib (USAN/INN) Apatinib		Antineoplastic	Receptor tyrosine kinase inhibitor							0
D11289	Rivoceranib mesylate (USAN)		Antineoplastic	Receptor tyrosine kinase inhibitor							0
D11290	Articaine hydrochloride and epinephrine		Anesthetic (local	topical	dental)						0
D11291	Asalhydromorphone (USAN)		Analgesic	Opioid receptor agonist							0
D11292	Asalhydromorphone hydrochloride (USAN)		Analgesic	Opioid receptor agonist							0
D11293	Gosuranemab (USAN) Gosuranemab (genetical recombination) (JAN)		Anti-tau protein antibody								0
D11294	Vadastuximab (USAN/INN)		Antineoplastic	Anti-CD33 antibody							0
D11295	Vadastuximab talirine (USAN)		Antineoplastic	Anti-CD33 antibody							0
D11296	Fedratinib hydrochloride (USAN) Fedratinib hydrochloride hydrate (JAN) Fedratinib dihydrochloride monohydrate		Antineoplastic	Janus kinase (JAK) inhibitor							0
D11297	Contezolid (USAN/INN)		Antibacterial (tuberculostatic)								0
D11298	Contezolid acefosamil (USAN)		Antibacterial (tuberculostatic)								0
D11299	Apimostinel (USAN)		Antidepressant	NMDA receptor modulator							0
D11300	Nevanimibe (USAN)		Antineoplastic								0
D11301	Tavolimab (USAN/INN)		Antineoplastic	Anti-CD134 antibody							0
D11302	Cefiderocol (USAN)		Antibacterial	Cell wall biosynthesis inhibitor							0
D11303	Eptinezumab (USAN) Eptinezumab (genetical recombination) (JAN) Eptinezumab-jjmr		Antimigraine	Anti-calcitonin gene-related peptide (GCRP) antibody							0
D11304	Cotadutide (USAN)		Antidiabetic								0
D11305	Lotamilast (USAN/INN)		Anti-inflammatory	Phosphodiesterase IV inhibior							0
D11306	Flotetuzumab (USAN/INN)		Antineoplastic								0
D11307	Telisotuzumab (USAN)		Antineoplastic	Anti-MET antibody							0
D11308	Abivertinib (USAN)		Antineoplastic								0
D11309	Reproxalap (USAN)		Anti-inflammatory								0
D11310	Uproleselan sodium (USAN)		Antineoplastic	Selectin inhibitor							0
D11311	Nevanimibe hydrochloride (USAN)		Antineoplastic								0
D11312	Lenabasum (USAN/INN) Ajulemic acid		Antifibrotic	Anti-inflammatory							0
D11313	Atogepant (USAN)		Antimigraine	Calcitonin receptor-like receptor antagonist							0
D11314	Difamilast (JAN/USAN)		Anti-inflammatory	Phosphodiesterase IV inhibitor							0
D11315	Solriamfetol (USAN)		Wake-promoting agent	Noradrenalin and dopamine reuptake inhibitor							0
D11316	Lumicitabine (USAN)		Antiviral								0
D11317	Rodatristat (USAN)		Antihypertensive	Tryptophan hydroxylase inhibitor							0
D11318	Rodatristat ethyl (USAN)		Antihypertensive	Tryptophan hydroxylase inhibitor							0
D11319	Fimepinostat (USAN/INN)		Antineoplastic	Histone deacetylase inhibitor							0
D11320	Vatinoxan (USAN)		Sedative								0
D11321	Vatinoxan hydrochloride (USAN)		Sedative								0
D11322	Umbralisib (USAN/INN)		Antineoplastic								0
D11323	Umbralisib tosylate (USAN)		Antineoplastic								0
D11324	Camidanlumab (USAN)		Antineoplasitc	Anti-IL-2 receptor alpha antibody							0
D11325	Camidanlumab tesirine (USAN)		Antineoplastic	Anti-IL-2 receptor alpha antibody							0
D11326	Molibresib (USAN)		Antineoplastic								0
D11327	Rovazolac (USAN)		Anti-inflammatory								0
D11328	Solriamfetol hydrochloride (USAN)		Wake-promoting agent	Noradrenalin and dopamine reuptake inhibitor							0
D11329	Nacubactam (USAN)		Antibacterial	beta-Lactamase inhibitor							0
D11330	Voxelotor (USAN)		Anti-anemic	Hemoglobin S polymerization inhibitor							0
D11331	Olendalizumab (USAN) Lendalizumab (USAN)		Anti-inflammatory	Anti-complement C5a antibody							0
D11332	Uproleselan (USAN/INN)		Antineoplastic	Selectin inhibitor							0
D11333	Loncastuximab (USAN)		Antineoplastic	Anti-CD19 antibody							0
D11334	Afamelanotide acetate (USAN)		Pigmentation inducer	Melanocortin receptor agonist							0
D11335	Tepilamide fumarate (USAN/INN)		Anti-inflammatory								0
D11336	Relacorilant (USAN)		Antineoplastic	Glucocorticoid receptor antagonist							0
D11337	Glepaglutide (USAN)		Anti-inflammatory	Glucagon-like peptide 2 receptor agonist							0
D11338	Loncastuximab tesirine (USAN) Loncastuximab tesirine-lpyl		Antineoplasitc	Anti-CD19 antibody							0
D11339	Valziflocept (USAN)		Immunomodulator								0
D11340	Rislenemdaz (USAN)		Antidepressant	NMDA receptor antagonist							0
D11341	Brivoligide (USAN)		Pain relief								0
D11342	Dorzagliatin (USAN)		Antidiabetic	Glucokinase activator							0
D11343	Otilimab (USAN) Otilimab (genetical recombination) (JAN)		Antirheumatic	Anti-granulocyte-macrophage colony stimulating factor (GM-CSF) antibody							0
D11344	Telisotuzumab vedotin (USAN)		Antineoplastic	Anti-MET antibody							0
D11345	Pavinetant (USAN/INN)		Hormone modulator	Tachykinin receptor 3 antagonist							0
D11346	Ensartinib (USAN)		Antineoplastic	Anaplastic lymphoma kinase (ALK) inhibitor							0
D11347	Molibresib besylate (USAN)		Antineoplastic								0
D11348	Reltecimod sodium (USAN)		Anti-infective	Immunomodulator							0
D11349	Gefapixant (USAN/INN)		Analgesic	Anti-inflammatory	Antitussive						0
D11350	Relatlimab (USAN)		Antineoplastic	Immune checkpoint inhibitor							0
D11351	Opigolix (USAN/INN)		Anti-endometriosis	Gonadotropin-releasing hormone receptor antagonist							0
D11352	Pemetrexed tromethamine (USAN)		Antineoplastic	Antimetabolite							0
D11353	Ripretinib (USAN)		Antineoplastic	Receptor tyrosine kinase inhibitor							0
D11354	Nemiralisib succinate (USAN)		Antiasthmatic	Anti-inflammatory	Phosphatidylinositol 3-kinase inhibitor						0
D11355	Elezanumab (USAN/INN)		Neuroprotectant	Anti-repulsive guidance molecule RGMa antibody							0
D11356	Ensartinib hydrochloride (USAN)		Antineoplastic	Anaplastic lymphoma kinase (ALK) inhibitor							0
D11357	Bleselumab (USAN/INN)		Immunosuppressant	Anti-CD40 antibody							0
D11358	Tagraxofusp (USAN/INN) Tagraxofusp-erzs		Antineoplastic	Immunotoxin							0
D11359	Dasiglucagon (USAN)		Antidiabetic	Antihypoglycemia	Glucagon receptor agonist						0
D11360	Tirzepatide (JAN/USAN)		Antidiabetic	Gastric inhibitory polypeptide receptor agonist	Glucagon-like peptide 1 (GLP-1) receptor agonist						0
D11361	Adavosertib (USAN)		Antineoplastic	WEE1 tyrosine kinase inhibitor							0
D11362	Abivertinib maleate (USAN)		Antineoplastic								0
D11363	Reldesemtiv (USAN)		Troponin activator								0
D11364	Adafosbuvir (USAN)		Antiviral								0
D11365	Tapinarof (JAN/USAN)		Anti-inflammatory	Aryl hydrocarbon receptor agonist							0
D11366	Dostarlimab (USAN) Dostarlimab-gxly		Antineoplastic	Immune checkpoint inhibitor	Anti-PD-1 antibody						0
D11367	Pimodivir hydrochloride (USAN) Pimodivir hydrochloride hemihydrate		Antiviral								0
D11368	Mavelertinib (USAN/INN)		Antineoplastic	Receptor tyrosine kinase inhibitor							0
D11369	Rosmantuzumab (USAN)		Antineoplastic	Anti-RSPO3 protein antibody							0
D11370	Fosnetupitant chloride hydrochloride (JAN/USAN)		Anti-emetic	Neurokinin NK1 antagonist							0
D11371	Capivasertib (JAN/USAN)		Antineoplastic	AKT serine/threonine kinase inhibitor							0
D11372	Duvortuxizumab (USAN)		Antineoplastic								0
D11373	Birtamimab (USAN)		Immunostimulant								0
D11374	Arimoclomol (USAN)		Protein synthesis stimulant								0
D11375	Trastuzumab duocarmazine (USAN/INN)		Antineoplastic	Alkylating agent	Receptor tyrosine kinase inhibitor	Anti-HER2 antibody					0
D11376	Petesicatib (USAN)		Cathepsin S inhibitor								0
D11377	Cobolimab (USAN)		Antineoplastic	Immune checkpoint inhibitor							0
D11378	Edicotinib (USAN)		Anti-inflammatory	Antineoplastic	Macrophage colony-stimulating factor receptor antagonist						0
D11379	Edicotinib hydrochloride (USAN)		Anti-inflammatory	Antineoplastic	Macrophage colony-stimulating factor receptor antagonist						0
D11380	Nirsevimab (USAN) Nirsevimab (genetical recombination) (JAN)		Antiviral								0
D11381	Gedivumab (USAN)		Antiviral								0
D11382	Darunavir, cobicistat, emtricitabine and tenofovir alafenamide		Antiviral								0
D11383	Blarcamesine (USAN)		Anti-amnesic	Muscarinic/sigma receptor agonist							0
D11384	Hydromethylthionine mesylate (USAN)		Tau protein inhibitor								0
D11385	Inarigivir soproxil (USAN)		Antiviral								0
D11386	Tisagenlecleucel-T (USAN) Tisagenlecleucel (INN)		Antineoplastic	Anti-CD19 CAR-T cell							0
D11389	Dutasteride and tamsulosin		Prostatic hyperplasia treatment								0
D11391	Tenofovir disoproxil maleate		Antiviral	Reverse transcriptase inhibitor							0
D11394	Sodium levofolinate Levoleucovorin disodium		Antidote (antifolate)	Antineoplastic (enhancer)							0
D11397	Darvadstrocel (INN)		Anti-inflammatory								0
D11398	Frovocimab (USAN)		Antihyperlipidemic	Anti-PCSK9 antibody							0
D11399	Leronlimab (USAN/INN)		Antiviral	Anti-CCR5 antibody							0
D11400	Abrocitinib (JAN/USAN)		Anti-inflammatory	Janus kinase (JAK) inhibitor							0
D11401	Serdexmethylphenidate chloride (USAN)		Stimulant (central)								0
D11402	Olacaftor (USAN)		CFTR modulator								0
D11403	Asciminib (USAN/INN)		Antineoplastic	Tyrosine kinase inhibitor							0
D11404	Asciminib hydrochloride (JAN/USAN)		Antineoplastic	Tyrosine kinase inhibitor							0
D11405	Prabotulinumtoxin A (USAN) PrabotulinumtoxinA-xvfs		Skeletal muscle relaxant								0
D11406	Risdiplam (JAN/USAN/INN)		Protein modulator								0
D11407	Cimlanod (USAN)		Nitric oxide donor								0
D11408	Mitapivat sulfate (USAN)		Anti-anemic	Pyruvate kinase-R activator							0
D11409	Miransertib (USAN/INN)		Antineoplastic	AKT serine/threonine kinase inhibitor							0
D11410	Lifirafenib (USAN/INN)		Antineoplastic								0
D11411	Lifirafenib maleate (USAN)		Antineoplastic								0
D11412	Linrodostat (USAN)		Antineoplastic	Indoleamine 2,3-dioxygenase inhibitor							0
D11413	Linrodostat mesylate (USAN)		Antineoplastic	Indoleamine 2,3-dioxygenase inhibitor							0
D11414	Troriluzole (USAN)		Neuroprotectant								0
D11415	Troriluzole hydrochloride (USAN)		Neuroprotectant								0
D11416	Naxitamab (USAN) Naxitamab-gqgk		Antineoplastic	Anti-GD2 antibody							0
D11417	Pemigatinib (JAN/USAN/INN)		Antineoplastic	Receptor tyrosine kinase inhibitor							0
D11418	Avexitide (USAN)		Antihypoglycemia	Glucagon-like peptide 1 (GLP-1) receptor antagonist							0
D11419	Avexitide acetate (USAN)		Antihypoglycemia	Glucagon-like peptide 1 (GLP-1) receptor antagonist							0
D11420	Prasinezumab (USAN/INN)		Antiparkinsonian	Anti-synuclein alpha antibody							0
D11421	Tebipenem pivoxil hydrobromide (USAN)		Antibacterial	Cell wall biosynthesis inhibitor							0
D11422	Zanubrutinib (JAN/USAN/INN)		Antineoplastic	Bruton's tyrosine kinase inhibitor							0
D11423	Deutivacaftor (USAN/INN)		CFTR modulator								0
D11424	Oxycodegol (USAN) Loxicodegol		Analgesic (narcotic)	Opioid receptor agonist							0
D11425	Oxycodegol phosphate (USAN)		Analgesic (narcotic)	Opioid receptor agonist							0
D11426	Pamiparib (USAN/INN)		Antineoplastic								0
D11427	Hydromethylthionine (USAN)		Tau protein inhibitor								0
D11428	Vecabrutinib (USAN/INN)		Antineoplastic	Bruton's tyrosine kinase inhibitor							0
D11429	Olorinab (USAN)		Analgesic	Cannabinoid receptor 2 agonist							0
D11430	Nazartinib (USAN/INN)		Antineoplastic	Receptor tyrosine kinase inhibitor							0
D11431	Tavapadon (USAN)		Antiparkinsonian	Dementia therapeutic agent	Dopamine receptor agonist						0
D11432	Islatravir (USAN)		Antiviral	Reverse transcriptase inhibitor							0
D11433	Vopratelimab (USAN/INN)		Antineoplastic	Anti-inducible T-cell costimulator antibody							0
D11434	Nazartinib mesylate (USAN) Nazartinib mesylate trihydrate		Antineoplastic	Receptor tyrosine kinase inhibitor							0
D11435	Nimacimab (USAN)		Anti-inflammatory								0
D11436	Risuteganib (USAN)		Angiogenesis inhibitor								0
D11437	Parsaclisib (USAN/INN)		Antineoplastic	Phosphatidylinositol 3-kinase inhibitor							0
D11438	Bemcentinib (USAN/INN)		Antineoplastic	Receptor tyrosine kinase inhibitor							0
D11439	Lucerastat (JAN/USAN/INN)		Glucosylceramide synthase inhibitor								0
D11440	Bimiralisib (USAN/INN)		Antineoplastic	Phosphatidylinositol 3-kinase inhibitor							0
D11441	Aprocitentan (USAN/INN)		Antihypertensive								0
D11442	Nanatinostat (USAN)		Anti-inflammatory	Antinepolastic	Histone deacetylase inhibitor						0
D11443	Garetosmab (USAN) Garetosmab (genetical recombination) (JAN)		Activin modulator								0
D11444	Tazemetostat (USAN/INN)		Antineoplastic	histone methyltransferase inhibitor							0
D11445	Vofatamab (USAN)		Antineoplastic	Anti-FGFR-3 antibody							0
D11446	Esuberaprost potassium (USAN)		Antihypertensive	Prostaglandin I2 receptor agonist							0
D11447	Arfolitixorin (USAN/INN)		Antineoplastic	Neoadjuvant							0
D11448	Elismetrep (USAN/INN)		Analgesic	Neuroprotectant							0
D11449	Etokimab (USAN)		Anti-inflammatory	Anti-interleukin 33 antibody							0
D11450	Maftivimab (USAN)		Antiviral								0
D11451	Clascoterone (USAN)		Anti-acne	Androgen receptor antagonist							0
D11452	Tomivosertib (USAN/INN)		Antineoplastic	MAP kinase interacting serine/threonine kinase inhibitor							0
D11453	Nirogacestat hydrobromide (USAN)		Antineoplastic	gamma-Secretase inhibitor							0
D11454	Repotrectinib (USAN)		Antineoplastic	Tyrosine kinase inhibitor							0
D11455	Lerociclib (USAN)		Antineoplastic	Cyclin-dependent kinase (CDK) inhibitor							0
D11456	Atabecestat (USAN/INN)		Dementia therapeutic agent	beta-Secretase inhibitor							0
D11457	Fenebrutinib (USAN/INN)		Autoimmune disease treatment	Bruton's tyrosine kinase inhibitor							0
D11458	Onvansertib (USAN)		Antineoplastic	Polo-like kinase inhibitor							0
D11459	Onvansertib fumarate (USAN)		Antineoplastic	Polo-like kinase inhibitor							0
D11460	Siponimod (USAN/INN)		Immunomodulator	Sphingosine 1-phosphate receptor agonist							0
D11461	Derazantinib hydrochloride (USAN) Derazantinib dihydrochlororide		Antineoplastic	Receptor tyrosine kinase inhibitor							0
D11462	Exebacase (USAN/INN)		Antibacterial	Bacteriolytic enzyme							0
D11463	Mosunetuzumab (USAN/INN) Mosunetuzumab-axgb		Antineoplastic								0
D11464	Miridesap (USAN/INN)		Removing agent for amyloid deposits								0
D11465	Triheptanoin (USAN)		Supplement (fatty acid)								0
D11466	Gremubamab (USAN)		Antibacterial								0
D11467	Cinpanemab (USAN)		Antiparkinsonian	Anti-synuclein alpha antibody							0
D11468	Atoltivimab (USAN)		Antiviral								0
D11469	Pepinemab (USAN)		Antineoplastic	Anti-human semaphorin 4D antibody							0
D11470	Imlifidase (USAN/INN)		Immunosuppressant	Immunoglobulin modulator (enzyme)							0
D11471	Dezamizumab (USAN/INN)		Removing agent for amyloid deposits								0
D11472	Remdesivir (JAN/USAN)		Antiviral	RNA polymerase inhibitor							0
D11473	Nomacopan (USAN)		Anti-inflammatory	Complement C5 inhibitor							0
D11474	Onvatilimab (USAN/INN)		Antineoplastic								0
D11475	Olinciguat (USAN/INN)		Vasodilator	Guanylate cyclase activator							0
D11476	Balovaptan (USAN/INN)		Antipsychotic	Vasopressin receptor antagonist							0
D11477	Pozelimab (USAN)		Anti-inflammatory	Anti-complement C5 antibody							0
D11478	Branebrutinib (USAN)		Antineoplastic	Autoimmune disease treatment	Bruton's tyrosine kinase inhibitor						0
D11479	Mivebresib (USAN/INN)		Antineoplastic								0
D11480	Crizanlizumab (USAN/INN) Crizanlizumab-tmca		Anti-anemic	Anti-P-selectin antibody							0
D11481	Tomivosertib hydrochloride (USAN)		Antineoplastic	MAP kinase interacting serine/threonine kinase inhibitor							0
D11482	Tiragolumab (USAN/INN) Tiragolumab (genetical recombination) (JAN)		Antineoplastic	Immune checkpoint inhibitor	Anti-TIGIT receptor antibody						0
D11483	Lesofavumab (USAN/INN)		Antiviral								0
D11484	Pegcantratinib (USAN/INN)		Antipsoriatic	Tropomyosin receptor kinase inhibitor							0
D11485	Tazemetostat hydrobromide (JAN/USAN)		Antineoplastic	histone methyltransferase inhibitor							0
D11486	Lonapegsomatropin (USAN/INN) Lonapegsomatropin-tcgd		Growth hormone (GH) receptor agonist								0
D11487	Tislelizumab (USAN/INN) Tislelizumab (genetical recombination) (JAN)		Antineoplastic	Anti-PD-1 antibody							0
D11488	Cetrelimab (USAN/INN)		Antineoplastic	Antineoplastic	Anti-PD-1 antibody						0
D11489	Cibisatamab (USAN/INN)		Antineoplastic								0
D11490	Pitolisant hydrochloride (USAN)		Nootropic	H3 receptor inverse agonist/antagonist							0
D11491	Selicrelumab (USAN/INN)		Antineoplastic	Anti-CD40 antibody							0
D11492	Monomethyl fumarate (USAN)		Immunomodulator								0
D11493	Arimoclomol citrate (USAN)		Protein synthesis stimulant								0
D11494	Lisavanbulin (USAN/INN)		Antineoplastic	Tubulin polymerization inhibitor							0
D11495	Belapectin (USAN)		Antifibrosis	Antineoplastic	Galectin inhibitor						0
D11496	Obexelimab (USAN)		Immunomodulator	Anti-CD19 antibody							0
D11497	Flubrobenguane F18 (USAN)		Diagnostic								0
D11498	Quetmolimab (USAN)		Anti-inflammatory	Anti-fractalkine antibody							0
D11499	Eltanexor (USAN/INN)		Antineoplastic	Nuclear export inhibitor							0
D11500	Donanemab (USAN)		Dementia therapeutic agent								0
D11501	Samotolisib (USAN)		Antineoplastic	Phosphatidylinositol 3-kinase inhibitor	mTOR inhibitor						0
D11502	Vecabrutinib succinate (USAN)		Antineoplastic	Bruton's tyrosine kinase inhibitor							0
D11503	Tomaralimab (USAN)		Antineoplastic	Anti-Toll-like receptor 2 antibody							0
D11504	Tilsotolimod (USAN/INN)		Antineoplastic	Toll-like receptor agonist							0
D11505	Tilsotolimod sodium (USAN)		Antineoplastic	Toll-like receptor agonist							0
D11506	Parsaclisib hydrochloride (JAN/USAN)		Antineoplastic	Phosphatidylinositol 3-kinase inhibitor							0
D11507	Elexacaftor (USAN)		CFTR modulator								0
D11508	Miransertib mesylate (USAN)		Antineoplastic	AKT serine/threonine kinase inhibitor							0
D11509	Elenbecestat (JAN/USAN)		Dementia therapeutic agent	beta-Secretase inhibitor							0
D11510	Mavorixafor (USAN)		Antineoplastic	Chemokine receptor type 4 (CXCR4) antagonist							0
D11511	Duocarmazine (USAN)		Antineoplastic	Alkylating agent							0
D11512	Pegbelfermin (USAN)		Antifibrotic	Fibroblast growth factor replacement							0
D11513	Estetrol (USAN) Estetrol anhydrous		Replenisher (estrogen)	Estrogen receptor agonist							0
D11514	Estetrol (JAN/USAN) Estetrol hydrous		Replenisher (estrogen)	Estrogen receptor agonist							0
D11515	Omburtamab (USAN/INN)		Antineoplastic	Anti-CD276 antibody							0
D11516	Faricimab (USAN/INN) Faricimab (genetical recombination) (JAN) Faricimab-svoa		Angiogenesis inhibitor	Anti-angiopoietin 2 antibody	Anti-VEGF antibody						0
D11517	Abicipar pegol (USAN/INN) Abicipar pegol (genetical recombination) (JAN)		Macular degeneration therapeutic agent								0
D11518	Potassium copper chlorophyllin		Mucosal protectant								0
D11519	Sodium pantothenate		Supplement (pantothenic acid)								0
D11523	Enarodustat (JAN)		Anti-anemic	Hypoxia inducible factor-prolyl hydroxylase (HIF-PH) inhibitor							0
D11524	Enfortumab (USAN)		Antineoplastic								0
D11525	Enfortumab vedotin (USAN) Enfortumab vedotin (genetical recombination) (JAN) Enfortumab vedotin-ejfv		Antineoplastic	Nectin-4 antibody	Tubulin polymerization inhibitor						0
D11526	Broflanilide (JAN)		Insecticide								0
D11527	Zolbetuximab (USAN/INN) Zolbetuximab (genetical recombination) (JAN)		Antineoplastic	Anti-claudin 18.2 antibody							0
D11528	Viltolarsen (JAN/USAN)		Translation inhibitor								0
D11529	Trastuzumab deruxtecan (USAN/INN) Trastuzumab deruxtecan (genetical recombination) (JAN) Fam-trastuzumab deruxtecan-nxki		Antineoplastic								0
D11530	Sutimlimab (USAN/INN) Sutimlimab (genetical recombination) (JAN) Sutimlimab-jome		Anti-anemic	Anti-complement C1s antibody							0
D11531	Narsoplimab (USAN)		Anti-inflammatory	Immunomodulator	Anti-mannan-binding lectin serine protease antibody						0
D11532	Lodapolimab (USAN)		Antineoplastic	Immune checkpoint inhibitor	Anti-PD-L1 antibody						0
D11533	Zagotenemab (USAN)		Anti-tau protein antibody								0
D11534	Odronextamab (USAN)		Antineoplastic	Anti-CD20 antibody	Anti-CD3 antibody						0
D11535	Bamocaftor (USAN)		CFTR modulator								0
D11536	Bamocaftor potassium (USAN)		CFTR modulator								0
D11537	Brepocitinib (USAN)		Anti-inflammatory	Tyrosine kinase inhibitor							0
D11538	Brepocitinib tosylate (USAN)		Anti-inflammatory	Tyrosine kinase inhibitor							0
D11539	Linerixibat (JAN/USAN)		Lipid-lowering agent	Bile acid transporter (ASBT/IBAT) inhibitor							0
D11540	Razuprotafib (USAN)		Angiopoietin modulator	TIE2 receptor agonist							0
D11541	Sitravatinib malate (USAN)		Antineoplastic	Receptor tyrosine kinase inhibitor							0
D11542	Elamipretide hydrochloride (USAN)		Mitochondrial protective								0
D11543	Technetium Tc99m tilmanocept (USAN)		Diagnostic (tumor)								0
D11544	Ibrexafungerp (USAN)		Antifungal	Cell wall biosynthesis inhibitor							0
D11545	Ibrexafungerp citrate (USAN)		Antifungal	Cell wall biosynthesis inhibitor							0
D11546	Amylopectin (USAN)		Antihypoglycemia								0
D11547	Ciforadenant (USAN)		Antineoplastic	Adenosine A2A receptor antagonist							0
D11548	Tropifexor (USAN)		Anti-inflammatory	Farnesoid X receptor (FXR) agonist							0
D11549	Blarcamesine hydrochloride (USAN)		Anti-amnesic	Muscarinic/sigma receptor agonist							0
D11550	Bimekizumab (USAN/INN) Bimekizumab (genetical recombination) (JAN)		Antipsoriatic	Anti-IL-17A/IL-17F antibody							0
D11551	Valemetostat		Antineoplastic	histone methyltransferase inhibitor							0
D11552	Polyethylene Glycol 3350, sodium sulfate, sodium chloride, potassium chloride, sodium ascorbate and ascorbic acid		Laxative								0
D11553	Lidocaine and tetracaine		Analgesic (local	topical)							0
D11554	Oxymetazoline and tetracaine		Anesthetic (local)								0
D11555	Calcium levofolinate hydrate (JP18) Levoleucovorin calcium pentahydrate Calcium levofolinate pentahydrate		Antidote (antifolate)	Antineoplastic (enhancer)							0
D11556	Idecabtagene vicleucel (USAN)		Antineoplastic	Anti-BCMA CAR-T cell							0
D11557	Tecovirimat monohydrate		Antiviral								0
D11558	Netarsudil and latanoprost		Antiglaucoma								0
D11559	Onasemnogene abeparvovec (USAN/INN) Onasemnogene abeparvovec-xioi		Spinal muscular atrophy treatment								0
D11560	Trastuzumab and hyaluronidase Trastuzumab and hyaluronidase-oysk		Antineoplastic (adjuvant)								0
D11561	Butalbital and acetaminophen		Analgesic								0
D11562	Freeze-dried recombinant herpes zoster vaccine (prepared from Chinese hamster ovary cells)		Active immunization (herpes zoster)								0
D11563	Abaloparatide acetate (JAN)		Osteoporosis agent	Osteogenesis stimulant	Parathyroid hormone receptor 1 agonist						0
D11564	Upacicalcet sodium hydrate (JAN)		Calcium sensing receptor agonist								0
D11565	Grazoprevir (USAN/INN) Grazoprevir anhydrous		Antiviral	Protease inhibitor							0
D11566	Lorcaserin hydrochloride hemihydrate		Appetite suppressant	Serotonin 5-HT2c receptor agonist							0
D11568	Edoxaban tosylate (USAN)		Antithrombotic	Factor Xa inhibitor							0
D11569	Bupivacaine and epinephrine		Anesthetic (local	topical	dental)						0
D11570	Risedronate sodium monohydrate		Antiresorptive	Osteoporosis agent	Farnesylpyrophosphate synthetase inhibitor						0
D11571	Cefdinir monohydrate		Antibacterial	Cell wall biosynthesis inhibitor							0
D11572	Beclomethasone dipropionate monohydrate		Anti-inflammatory	Glucocorticoid receptor agonist							0
D11573	Oxycodone and ibuprofen		Analgesic								0
D11577	Sumatriptan and naproxen sodium		Antimigraine								0
D11579	Fenofibric acid		Antihyperlipidemic	Triglyceride synthesis inhibitor	Peroxisome proliferator-activated receptor (PPAR) alpha agonist						0
D11580	Perindopril arginine		Antihypertensive	Angiotensin-converting enzyme inhibitor							0
D11582	Ciprofloxacin hydrochloride and hydrocortisone		Antibacterial	Anti-inflammatory							0
D11583	Difenoxin hydrochloride		Antidiarrheal	Antiperistaltic	Opioid receptor agonist						0
D11585	Terazosin hydrochloride anhydrous		Antidysuria	Antihypertensive	alpha1-Adrenergic receptor antagonist						0
D11586	Carisoprodol and aspirin		Analgesic								0
D11587	Carisoprodol, aspirin and codeine phosphate		Analgesic								0
D11588	Lorecivivint (USAN/INN) Adavivint		Anti-inflammatory	Antirheumatic	Wnt signalling pathway inhibitor						0
D11589	Infigratinib (USAN/INN)		Antineoplastic	Angiogenesis inhibitor							0
D11590	Soticlestat (USAN)		Antiepileptic	Cholesterol 24-hydroxylase inhibitor							0
D11591	Durlobactam (USAN/INN)		Antibacterial	beta-Lactamase inhibitor							0
D11592	Durlobactam sodium (USAN)		Antibacterial	beta-Lactamase inhibitor							0
D11593	Etigilimab (USAN/INN)		Antineoplastic	Immune checkpoint inhibitor	Anti-TIGIT receptor antibody						0
D11594	Belantamab (USAN/INN)		Antineoplastic	Anti-TNFRSF17 antibody							0
D11595	Belantamab mafodotin (USAN) Belantamab mafodotin (genetical recombination) (JAN) Belantamab mafodotin-blmf		Antineoplastic								0
D11596	Lanraplenib (USAN/INN)		Anti-inflammatory								0
D11597	Ravagalimab (USAN/INN)		Anti-inflammatory	Anti-CD40 antibody							0
D11598	Romilkimab (USAN/INN)		Anti-inflammatory disease	Anti-IL-13 antibody							0
D11599	Zotiraciclib (USAN)		Antineoplastic								0
D11600	Zotiraciclib citrate (USAN)		Antineoplastic								0
D11601	Tafasitamab (USAN/INN) Tafasitamab-cxix		Antineoplastic	Anti-CD19 antibody							0
D11602	Resmetirom (USAN/INN)		Antidyslipidemia	Thyroid hormone receptor beta agonist							0
D11603	Leriglitazone (USAN/INN) 1-Hydroxypioglitazone		Peroxisome proliferator-activated receptor (PPAR) gamma agonist								0
D11604	Leriglitazone hydrochloride (USAN)		Peroxisome proliferator-activated receptor (PPAR) gamma agonist								0
D11605	Spartalizumab (USAN/INN) Spartalizumab (genetical recombination) (JAN)		Antineoplastic	Immune checkpoint inhibitor	Anti-PD-1 antibody						0
D11606	Racemetyrosine (USAN) Racemetirosine		Antineoplastic								0
D11607	Efinopegdutide (USAN/INN)		Antiobesity								0
D11608	Linzagolix (USAN/INN)		Anti-endometriosis	Gonadotropin-releasing hormone receptor antagonist							0
D11609	Linzagolix choline (USAN)		Anti-endometriosis	Gonadotropin-releasing hormone receptor antagonist							0
D11610	Iscalimab (USAN/INN)		Immunosuppressant	Anti-CD40 antibody							0
D11611	Infigratinib phosphate (USAN)		Antineoplastic	Angiogenesis inhibitor							0
D11612	Efavaleukin alfa (USAN/INN)		Anti-inflammatory disease								0
D11613	Pegcetacoplan (JAN/USAN/INN)		Complement inhibitor								0
D11614	Volagidemab (USAN)		Antidiabetic	Hypoglycemic	Anti-glucagon receptor antibody						0
D11616	Aspirin and omeprazole		Anti-ulcerative								0
D11617	Eletriptan hydrobromide monohydrate		Antimigraine	Vasoconstrictor	Serotonin receptor agonist						0
D11618	Moxifloxacin hydrochloride monohydrate		Antibacterial	Nucleic acid biosynthesis inhibitor							0
D11619	Desvenlafaxine succinate anhydrous		Antidepressant	Serotonin-noradrenaline reuptake inhibitor (SNRI)							0
D11620	Naloxone hydrochloride dihydrate		Narcotic antagonist	Opioid receptor antagonist							0
D11621	Imipenem, cilastatin and relebactam Relebactam hydrate, imipenem hydrate and cilastatin sodium		Antibacterial								0
D11622	Amphetamine aspartate monohydrate		Stimulant (central)								0
D11623	Dextroamphetamine saccharate		Stimulant (central)								0
D11624	Amphetamine aspartate, amphetamine sulfate, dextroamphetamine saccharate and dextroamphetamine sulfate		Stimulant (central)								0
D11626	Guanidine hydrochloride		Protein denaturant								0
D11627	Acyclovir and hydrochortisone		Antiviral								0
D11628	Benzhydrocodone and acetaminophen		Analgesic								0
D11629	Bremelanotide acetate (USAN)		Melanocortin receptor agonist								0
D11630	Aminophylline dihydrate		Bronchodilator	Cardiotonic	Phosphodiesterase inhibitor						0
D11631	Lefamulin (USAN/INN)		Antibacterial	Protein biosynthesis inhibitor							0
D11632	Lefamulin acetate (USAN)		Antibacterial	Protein biosynthesis inhibitor							0
D11633	Venglustat (USAN/INN)		Glucosylceramide synthase inhibitor								0
D11634	Venglustat malate (USAN)		Glucosylceramide synthase inhibitor								0
D11635	Tasipimidine (USAN/INN)		Analgesic	Antianxiety	Sedative-hypnotic						0
D11636	Tasipimidine sulfate (USAN)		Analgesic	Antianxiety	Sedative-hypnotic						0
D11637	Relmapirazin (USAN/INN)		Diagnostic aid								0
D11638	Lanraplenib succinate (USAN)		Anti-inflammatory								0
D11639	Foslinanib (USAN/INN)		Antineoplastic	Vasculogenic mimicry inhibitor							0
D11640	Firsocostat (USAN/INN)		Acetyl-CoA carboxylase inhibitor								0
D11641	Danicopan (JAN/USAN/INN)		Complement factor D inhibitor								0
D11642	Dilpacimab (USAN/INN)		Antineoplastic								0
D11643	Budigalimab (USAN/INN)		Antineoplastic	Immune checkpoint inhibitor	Anti-PD-1 antibody						0
D11644	Lurbinectedin (USAN/INN)		Antineoplastic	Alkylating agent							0
D11645	Fluorescein sodium and benoxinate hydrochloride		Ophthalmic surgery adjunct								0
D11646	Benzoyl peroxide and erythromycin		Anti-acne								0
D11647	Brompheniramine, pseudoephedrine and dextromethorphan		Antitussive								0
D11648	Volanesorsen (USAN/INN)		Antihyperlipidemic	Apolipoprotein C3 inhibitor							0
D11649	Trientine tetrahydrochloride (USAN)		Chelating agent								0
D11650	Volanesorsen sodium (USAN)		Antihyperlipidemic	Apolipoprotein C3 inhibitor							0
D11651	Edotreotide gallium Ga-68		Diagnostic aid (tumor)	Radioactive agent							0
D11652	Tenapanor (USAN/INN)		Constipation-related diseases agent	Sodium/hydrogen exchanger 3 inhibitor							0
D11653	Tenapanor hydrochloride (JAN/USAN)		Constipation-related diseases agent	Sodium/hydrogen exchanger 3 inhibitor							0
D11654	Ethinylestradiol and segesterone		Contraceptive								0
D11655	Ethinylestradiol and etonogestrel		Contraceptive								0
D11656	Azelastine hydrochloride and fluticasone propionate		Antiallergic								0
D11657	Hydrocortisone acetate and pramoxine hydrochloride Hydrocortisone acetate and pramocaine hydrochloride		Anti-inflammatory								0
D11658	Duvelisib hydrate (JAN)		Antineoplastic	Phosphatidylinositol 3-kinase inhibitor							0
D11659	Tolvaptan sodium phosphate (JAN)		Diuretic	Vasopressin V2 receptor antagonist							0
D11660	Redasemtide trifluoroacetate (JAN)		Stroke treatment								0
D11661	Bendamustine hydrochloride hydrate (JAN) Bendamustine hydrochloride monohydrate		Antineoplastic	Alkylating agent							0
D11662	Valemetostat tosilate (JAN) Valemetostat tosylate		Antineoplastic	histone methyltransferase inhibitor							0
D11663	Onatasertib (USAN)		Antineoplastic	mTOR inhibitor							0
D11664	Clazosentan (USAN/INN)		Vasodilator	Endothelin receptor type A antagonist							0
D11665	Exicorilant (USAN/INN)		Antineoplastic	Glucocorticoid receptor antagonist							0
D11666	Nipocalimab (USAN)		Autoimmune disease treatment	Anti-Fc receptor antibody							0
D11667	Miricorilant (USAN/INN)		Glucocorticoid receptor modulator	Mineralocorticoid receptor antagonist							0
D11668	Mosedipimod (USAN/INN)		Anti-inflammatory	Antineoplastic							0
D11669	Bempegaldesleukin (USAN/INN)		Antineoplastic								0
D11671	Elacestrant (USAN/INN)		Antineoplastic								0
D11672	Elacestrant hydrochloride (USAN) Elacestrant dihydrochloride		Antineoplastic								0
D11673	Berotralstat (USAN)		Antiangioedema	Plasma kallikrein inhibitor							0
D11674	Berotralstat hydrochloride (JAN/USAN)		Antiangioedema	Plasma kallikrein inhibitor							0
D11675	Mirdametinib (USAN)		Antineoplastic	Mitogen-activated extracellular signal-regulated kinase (MEK) inhibitor							0
D11676	Gusacitinib (USAN/INN)		Antineoplastic								0
D11677	Gusacitinib hydrochloride (USAN)		Antineoplastic								0
D11678	Lecanemab (USAN) Lecanemab (genetical recombination) (JAN)		Dementia therapeutic agent								0
D11679	Cedazuridine (USAN/INN)		Antineoplastic	CDA inhibitor							0
D11680	Genistein (USAN)		Antineoplastic								0
D11681	Avanbulin (USAN/INN)		Antineoplastic	Tubulin polymerization inhibitor							0
D11682	Nesolicaftor (USAN)		CFTR modulator								0
D11683	Posenacaftor (USAN)		CFTR modulator								0
D11684	Verdiperstat (USAN/INN)		Myeloperoxidase inhibitor								0
D11685	Pegunigalsidase alfa (USAN/INN)		Enzyme replacement (alpha-galactosidase)								0
D11686	Plamotamab (USAN/INN)		Antineoplastic	Immunomodulator	Anti-CD20 antibody	Anti-CD3 antibody					0
D11687	Semorinemab (USAN/INN)		Dementia therapeutic agent	Anti-tau protein antibody							0
D11688	Ampreloxetine (USAN/INN)		Serotonin-noradrenaline reuptake inhibitor (SNRI)								0
D11689	Ampreloxetine hydrochloride (USAN)		Serotonin-noradrenaline reuptake inhibitor (SNRI)								0
D11690	Umibecestat (USAN/INN)		Dementia therapeutic agent	beta-Secretase inhibitor							0
D11691	Tirbanibulin (USAN/INN)		Antineoplastic	Tubulin polymerization inhibitor	Tyrosine kinase inhibitor						0
D11692	Tirbanibulin mesylate (USAN)		Antineoplastic	Tubulin polymerization inhibitor	Tyrosine kinase inhibitor						0
D11693	Gefapixant citrate (JAN/USAN)		Analgesic	Anti-inflammatory	Antitussive	P2X3 receptor antagonist					0
D11694	Fosmanogepix (USAN/INN)		Antifungal	Protein biosynthesis inhibitor							0
D11695	Pegzilarginase (USAN/INN)		Antineoplastic	Enzyme replacement (arginase)							0
D11696	Crovalimab (USAN/INN) Crovalimab (genetical recombination) (JAN)		Anti-complement C5 antibody								0
D11697	Vipivotide tetraxetan (USAN/INN)		Antineoplastic	Diagnostic aid							0
D11698	Cyclopentolate hydrochloride and phenylephrine hydrochloride		Midriatic								0
D11699	Sulfacetamide sodium and prednisolone		Antibacterial	Anti-inflammatory							0
D11700	Elexacaftor, ivacaftor and tezacaftor		Cystic fibrosis treatment								0
D11701	Luspatercept (USAN/INN) Luspatercept (genetical recombination) (JAN) Luspatercept-aamt		Anti-anemic	Erythroid maturation agent							0
D11702	Givosiran (USAN/INN)		Accumulation reduction (neurotoxic intermediates)								0
D11703	Opinercept (INN)		Anti-inflammatory	Antirheumatic	TNF-alpha inhibitor						0
D11704	Patent blue V		Diagnostic aid (lymphangiography)								0
D11705	Amlodipine and celecoxib		Antihypertensive	Anti-inflammatory							0
D11706	Omeprazole and sodium bicarbonate		Anti-ulcerative								0
D11707	Golodirsen (USAN/INN)		Translation inhibitor								0
D11708	Givosiran sodium (JAN)		Accumulation reduction (neurotoxic intermediates)								0
D11709	Ascrinvacumab (USAN/INN)		Antineoplastic	Anti-activin receptor-like kinase antibody							0
D11711	Dapagliflozin, metformin and saxagliptin		Antidiabetic								0
D11712	Pralsetinib (USAN/INN)		Antineoplastic	Tyrosine kinase inhibitor							0
D11713	Selpercatinib (JAN/USAN/INN)		Antineoplastic	Tyrosine kinase inhibitor							0
D11714	Vocacapsaicin (USAN)		Analgesic								0
D11715	Vocacapsaicin hydrochloride (USAN)		Analgesic								0
D11716	Odevixibat (USAN)		Hepatoprotectants	Bile acid transporter (ASBT/IBAT) inhibitor							0
D11717	Tepotinib (USAN/INN)		Antineoplastic								0
D11718	Taniborbactam (USAN/INN)		Antibacterial	beta-Lactamase inhibitor							0
D11719	Taniborbactam hydrochloride (USAN)		Antibacterial	beta-Lactamase inhibitor							0
D11720	Acalabrutinib maleate (USAN)		Antineoplastic	Bruton's tyrosine kinase inhibitor							0
D11721	Rovafovir etalafenamide (USAN)		Antiviral								0
D11722	Rovafovir etalafenamide citrate (USAN)		Antiviral								0
D11723	Levamlodipine maleate (USAN)		Antihypertensive								0
D11724	Galicaftor (USAN/INN)		CFTR corrector								0
D11725	Futibatinib (JAN/USAN/INN)		Antineoplastic	Receptor tyrosine kinase inhibitor							0
D11726	Zoliflodacin (USAN/INN)		Antibacterial	Nucleic acid biosynthesis inhibitor							0
D11727	Voxtalisib (USAN/INN)		Antineoplastic	Phosphatidylinositol 3-kinase inhibitor	mTOR inhibitor						0
D11728	Tradipitant (USAN/INN)		Antipruritic	Neurokinin NK1 antagonist							0
D11729	Nerinetide (USAN/INN)		Neuroprotectant								0
D11730	Nerinetide acetate (USAN)		Neuroprotectant								0
D11731	Nerinetide hydrochloride (USAN)		Neuroprotectant								0
D11732	Dubermatinib (USAN/INN)		Antineoplastic	Receptor tyrosine kinase inhibitor							0
D11733	Dubermatinib tartrate (USAN)		Antineoplastic	Receptor tyrosine kinase inhibitor							0
D11734	Aldafermin (USAN/INN)		Laxative	Bile acid synthesis inhibitor							0
D11735	Fanotaprim (USAN)		Antiparasitic								0
D11736	Rintodestrant (USAN)		Antineoplastic								0
D11737	Fisogatinib (USAN/INN)		Antineoplastic	Receptor tyrosine kinase inhibitor							0
D11738	Telaglenastat (USAN/INN)		Antineoplastic	Glutaminase inhibitor							0
D11739	Telaglenastat hydrochloride (USAN)		Antineoplastic	Glutaminase inhibitor							0
D11740	Roducitabine (USAN)		Antineoplastic	Antimetabolite							0
D11741	Lazucirnon (USAN)		Immunomodulator								0
D11742	Lazucirnon hydrochloride (USAN)		Immunomodulator								0
D11743	Ensifentrine (USAN/INN)		Bronchodilator	Phosphodiesterase inhibitor							0
D11744	Avalglucosidase alfa (USAN/INN) Avalglucosidase alfa (genetical recombination) (JAN) Avalglucosidase alfa-ngpt		Enzyme replacement (alpha-glucosidase)								0
D11745	Cantharidin (USAN)		Skin irritant	Wart removal							0
D11746	Eftozanermin alfa (USAN/INN)		Antineoplastic								0
D11747	Inbakicept (USAN/INN)		Antineoplastic								0
D11748	Avacincaptad pegol sodium (USAN)		Aging-related macular degeneration therapeutic agent								0
D11749	Cinhyaluronate sodium (USAN/INN)		Keratoconjunctival protection								0
D11750	Duligotuzumab (USAN)		Antineoplastic								0
D11751	Dusquetide (USAN/INN)		Anti-inflammatory	Immunomodulator							0
D11752	Enoblituzumab (USAN/INN)		Antineoplastic	Anti-CD276 antibody							0
D11753	Evinacumab (USAN/INN) Evinacumab (genetical recombination) (JAN) Evinacumab-dgnb		Antihyperlipidemic	Anti-angiopietin like 3							0
D11754	Filanesib (USAN/INN)		Antineoplastic	Kinesin spindle protein inhibitor							0
D11755	Filanesib hydrochloride (USAN)		Antineoplastic	Kinesin spindle protein inhibitor							0
D11756	Fletikumab (USAN/INN)		Antirheumatic	Anti-IL-20 antibody							0
D11757	Inebilizumab (USAN/INN) Inebilizumab (genetical recombination) (JAN) Inebilizumab-cdon		Antineoplastic	Anti-CD19 antibody							0
D11758	Ipafricept (USAN/INN)		Antineoplastic								0
D11759	Isunakinra (USAN/INN)		Anti-inflammatory	IL-1 receptor antagonist							0
D11760	Lexanopadol (USAN/INN)		Analgesic								0
D11761	Ligelizumab (USAN/INN) Ligelizumab (genetical recombination) (JAN)		Antiasthmatic								0
D11762	Lucitanib (USAN/INN)		Antineoplastic	Receptor tyrosine kinase inhibitor							0
D11763	Merestinib (USAN/INN)		Antineoplastic								0
D11764	Necuparanib (USAN/INN)		Antineoplastic	Heparanase inhibitor							0
D11765	Necuparanib sodium (USAN)		Antineoplastic	Heparanase inhibitor							0
D11766	Onalespib lactate (USAN)		Antineoplastic	Hsp 90 inhibitor							0
D11767	Opicinumab (USAN/INN)		Demyelinating disease agent								0
D11768	Pacritinib (USAN/INN)		Antineoplastic	Tyrosine kinase inhibitor							0
D11769	Asenapine (INN)		Antipsychotic								0
D11770	Vonapanitase (USAN/INN)		Enzyme replacement (pancreatic elastase)								0
D11771	Tezepelumab (USAN/INN) Tezepelumab (genetical recombination) (JAN) Tezepelumab-ekko		Anti-inflammatory	Anti thymic stromal lymphopoietin antibody							0
D11772	Tesevatinib (USAN/INN)		Antineoplastic	Receptor tyrosine kinase inhibitor							0
D11773	Tesevatinib tosylate (USAN)		Antineoplastic	Receptor tyrosine kinase inhibitor							0
D11774	Taselisib (USAN/INN)		Antineoplastic	Phosphatidylinositol 3-kinase inhibitor							0
D11775	Tarextumab (USAN/INN)		Antineoplastic	Anti-Notch receptor antibody							0
D11776	Sparsentan (USAN/INN)		Antihypertensive								0
D11777	Seribantumab (USAN/INN)		Antineoplastic	Anti-HER3 antibody							0
D11778	Daxdilimab (USAN)		Immunosuppressant	Anti-Leukocyte immunoglobulin-like receptor antibody							0
D11779	Fosdenopterin (USAN)		Cofactor replacement								0
D11780	Fosdenopterin hydrobromide (USAN) Fosdenopterin hydrobromide dihydrate		Cofactor replacement								0
D11781	Dirocaftor (USAN)		CFTR modulator								0
D11782	Encequidar (USAN/INN)		Antineoplastic	P-Glycoprotein inhibitor							0
D11783	Encequidar mesylate (USAN) Encequidar mesylate monohydrate		Antineoplastic	P-Glycoprotein inhibitor							0
D11784	Vonoprazan (USAN/INN)		Anti-ulcerative	Proton pump inhibitor							0
D11785	Oteseconazole (USAN/INN)		Antifungal	Ergosterol biosynthesis inhibitor							0
D11786	Vodobatinib (USAN)		Antineoplastic								0
D11787	Ceralasertib (USAN/INN)		Antineoplastic	Serine/threonine kinase inhibitor							0
D11788	Remimazolam (USAN/INN)		Anesthetic (intravenous)								0
D11789	Mivavotinib (USAN/INN)		Antineoplastic	Tyrosin kinase inhibitor							0
D11790	Mivavotinib citrate (USAN)		Antineoplastic	Tyrosin kinase inhibitor							0
D11791	Ibezapolstat (USAN)		Antibacterial	RNA polymerase inhibitor							0
D11792	Numidargistat (USAN)		Antineoplastic	Arginase inhibitor							0
D11793	Zuranolone (USAN/INN)		Antidepressant	Antiepileptic							0
D11794	Bempedoic acid and ezetimibe		Antidyslipidemia								0
D11795	Vibostolimab (USAN)		Antineoplastic	Immune checkpoint inhibitor	Anti-TIGIT receptor antibody						0
D11796	Melrilimab (USAN)		Antiasthmatic	Anti-interleukin 1 receptor-like 1 protein antibody							0
D11797	Apitegromab (USAN)		Spinal muscular atrophy treatment								0
D11798	Cipaglucosidase alfa (USAN)		Enzyme replacement (alpha-glucosidase)								0
D11799	Bentracimab (USAN)		Hemostatic	Reversal agent (ticagrelor)							0
D11800	Vixarelimab (USAN)		Antipruritic	Anti-oncostatin M receptor antibody							0
D11801	Omodenbamab (USAN)		Antibacterial								0
D11802	Milvexian (USAN)		Antithrombotic	Factor XIa inhibitor							0
D11803	Cetuximab sarotalocan (USAN/INN)		Antineoplastic								0
D11804	Aspirin and vonoprazan		Antithrombotic								0
D11805	Cetuximab sarotalocan sodium (genetical recombination) (JAN)		Antineoplastic								0
D11807	Imeglimin hydrochloride (JAN)		Antidiabetic								0
D11808	Ferric derisomaltose (JAN)		Anti-anemic	Hematinic	Supplement (iron)						0
D11809	Omecamtiv mecarbil hydrochloride hydrate (JAN)		Cardiotonic	Myosin activator							0
D11810	Fitusiran sodium (JAN)		Anthithrombin production inhibitor								0
D11811	Tofersen (JAN/USAN/INN) BIIB067		Translation inhibitor								0
D11812	Pabinafusp alfa (genetical recombination) (JAN) Pabinafusp alfa (INN)		Fusion protein								0
D11813	Tisotumab (USAN)		Antineoplastic	Anti-thromboplastin antibody							0
D11814	Tisotumab vedotin (USAN/INN) Tisotumab vedotin (genetical recombination) (JAN) Tisotumab vedotin-tftv		Antineoplastic								0
D11815	Belumosudil (USAN)		Autoimmune disease treatment	Rho-associated kinase inhibitor							0
D11816	Belumosudil mesylate (USAN) Belumosudil mesilate (JAN)		Autoimmune disease treatment	Rho-associated kinase inhibitor							0
D11817	Deucravacitinib (JAN/USAN)		Anti-inflammatory	Tyrosine kinase 2 inhibitor							0
D11818	Ethyl butylacetylaminopropionate (JAN)		Pesticide								0
D11819	Adriforant (USAN/INN)		Antipsoriatic								0
D11820	Balstilimab (USAN/INN)		Antineoplastic	Immune checkpoint inhibitor	Anti-PD-1 antibody						0
D11821	Nogapendekin alfa (USAN/INN)		Antineoplastic								0
D11822	Mevidalen hydroxybenzoate (USAN)		Antiparkinsonian	Dementia therapeutic agent	Dopamine receptor agonist						0
D11823	Zalifrelimab (USAN/INN)		Antineoplastic	Immune checkpoint inhibitor	Anti-CTLA4 antibody						0
D11824	Danicamtiv (USAN/INN)		Cardiotonic								0
D11825	Sibofimloc (USAN/INN)		Anti-inflammatory								0
D11826	Mevidalen (USAN)		Antiparkinsonian	Dementia therapeutic agent	Dopamine receptor agonist						0
D11827	Retifanlimab (USAN) Retifanlimab-dlwr		Antineoplastic	Immune checkpoint inhibitor	Anti-PD-1 antibody						0
D11828	Clervonafusp alfa (USAN/INN)		Methabolic disease therapeutic agent								0
D11829	Fluoroestradiol F18		Diagnostic								0
D11830	Ralmitaront (USAN/INN)		Antipsychotic	Trace amine associated receptor agonist							0
D11831	Aticaprant (USAN/INN)		Antidepressant	Opioid receptor antagonist							0
D11832	Astegolimab (USAN/INN)		Antiasthmatic	Anti-interleukin 1 receptor-like1 antibody							0
D11833	Glofitamab (USAN/INN)		Antineoplastic								0
D11834	Vorasidenib (USAN/INN)		Antineoplastic	Isocitrate dehydrogenase inhibitor							0
D11835	Vorasidenib citrate (USAN)		Antineoplastic	Isocitrate dehydrogenase inhibitor							0
D11836	Taurursodiol (USAN) Tauroursodeoxycholic acid		Neuroprotectant	Apoptosis inhibitor							0
D11837	Zotatifin (USAN/INN)		Antineoplastic	RNA helicase inhibitor							0
D11838	Vilobelimab (USAN)		Anti-inflammatory	Anti-complement C5a antibody							0
D11839	Foslevodopa (JAN/USAN/INN)		Antiparkinsonian								0
D11840	Tilavonemab (USAN/INN)		Dementia therapeutic agent	Anti-tau protein antibody							0
D11841	Vibecotamab (USAN/INN)		Antineoplastic	Immunomodulator							0
D11842	Padsevonil (JAN/USAN)		Antiepileptic								0
D11843	Cendakimab (USAN/INN) Cendakimab (genetical recombination) (JAN)		Anti-inflammatory	Anti-IL-13 antibody							0
D11844	Ziritaxestat (USAN/INN)		Antineoplastic	Fibrotic diseases treatment	Autotaxin inhibitor						0
D11845	Tidutamab (USAN/INN)		Antineoplastic	Immunomodulator	Anti-somatostatin receptor 2 antibody						0
D11846	Magrolimab (USAN/INN)		Antineoplastic	Anti-CD47 antibody							0
D11847	Concizumab (USAN) Concizumab (genetical recombination) (JAN)		Bleeding suppressant	Anti-tissue factor pathway inhibitor antibody							0
D11848	Decitabine and cedazuridine		Hematologic disease treatment								0
D11849	Orphenadrine citrate, aspirin and caffeine		Analgesic	Skeletal muscle relaxant							0
D11850	Butalbital, acetaminophen and caffeine		Analgesic								0
D11851	Butalbital, acetaminophen, caffeine and codeine phosphate		Analgesic								0
D11852	Codeine and promethazine		Antitussive								0
D11853	Phenylephrine and promethazine		Cold remedy								0
D11854	Promethazine hydrochloride and dextromethorphan hydrobromide		Cold remedy								0
D11855	Neomycin, polymyxin B sulfate and hydrocortisone		Anti-infective								0
D11857	Aclidinium bromide and formoterol fumarate		Bronchodilator								0
D11858	Omeprazole magnesium, amoxicillin and rifabutin		Antibacterial								0
D11859	Butalbital, aspirin and caffeine		Analgesic								0
D11860	Butalbital, aspirin, caffeine and codeine		Analgesic								0
D11861	Indacaterol acetate, glycopyrronium bromide and mometasone furoate		Antiasthmatic								0
D11862	Indacaterol and mometasone furoate		Antiasthmatic								0
D11863	Human papillomavirus 9-valent vaccine, recombinant Recombinant adsorbed 9-valent human papillomavirus virus-like particle vaccine (yeast origin)		Active immunization (papillomavirus)								0
D11864	Deudomperidone (USAN)		Prokinetic								0
D11865	Melphalan flufenamide (USAN/INN)		Antineoplastic	Alkylating agent							0
D11866	Deuruxolitinib (USAN)		Hair regrowing agent	Janus kinase (JAK) inhibitor							0
D11867	Deuruxolitinib phosphate (USAN)		Hair regrowing agent	Janus kinase (JAK) inhibitor							0
D11868	Efruxifermin (USAN)		Fibroblast growth factor replacement								0
D11869	Paxalisib (USAN/INN)		Antineoplastic	Phosphatidylinositol 3-kinase inhibitor	mTOR inhibitor						0
D11870	Melphalan flufenamide hydrochloride (USAN)		Antineoplastic	Alkylating agent							0
D11871	Selgantolimod (USAN/INN)		Antiviral	Toll-like receptor agonist							0
D11872	Serclutamab (USAN/INN)		Antineoplastic	Anti-epidermal growth factor receptor antibody							0
D11873	Rilzabrutinib (USAN/INN)		Anti-inflammatory disease	Autoimmune disease treatment							0
D11874	Serclutamab talirine (USAN/INN)		Antineoplastic	Anti-epidermal growth factor receptor antibody							0
D11875	Ansuvimab (USAN) Ansuvimab-zykl		Antiviral								0
D11876	Efgartigimod alfa (USAN/INN) Efgartigimod alfa (genetical recombination) (JAN) Efgartigimod alfa-fcab		Autoimmune disease treatment								0
D11877	Bulevirtide (USAN/INN)		Antiviral	Entry inhibitor							0
D11878	Bulevirtide acetate		Antiviral	Entry inhibitor							0
D11879	Foscarbidopa hydarate (JAN)		Antiparkinsonian								0
D11880	Brexucabtagene autoleucel (USAN)		Antineoplastic	Anti-CD19 CAR-T cell							0
D11882	Copper Cu 64 dotatate		Diagnostic (neuroendocrine tumors)	Radioactive agent							0
D11883	Lenrispodun (USAN)		Antiparkinsonian	Phosphodiesterase 1 inhibitor							0
D11884	Lenrispodun phosphate (USAN)		Antiparkinsonian	Phosphodiesterase 1 inhibitor							0
D11885	Surufatinib (USAN/INN)		Antineoplastic	Tyrosine kinase inhibitor							0
D11886	Daridorexant (USAN/INN)		Hypnotic	Orexin receptor antagonist							0
D11887	Daridorexant hydrochloride (JAN/USAN)		Hypnotic	Orexin receptor antagonist							0
D11888	Deutarserine (USAN)		Antipsychotic								0
D11889	Unesblin (USAN)		Antineoplastic								0
D11890	Emvododstat (USAN)		Antineoplastic	Antiviral							0
D11891	Rimtuzalcap (USAN/INN)		Nervous system disease treatment								0
D11892	Imsidolimab (USAN)		Antipsoriatic	Anti-IL-36 receptor antagonist							0
D11893	Bintrafusp alfa (USAN/INN) Bintrafusp alfa (genetical recombination) (JAN)		Antineoplastic								0
D11894	Amivantamab (USAN/INN) Amivantamab (genetical recombination) (JAN) Amivantamab-vmjw		Antineoplastic								0
D11895	Niraparib tosilate hydrate (JAN) Niraparib tosylate monohydrate		Antineoplastic	PARP inhibitor							0
D11896	Eganelisib (USAN)		Antineoplastic	Phosphatidylinositol 3-kinase inhibitor							0
D11898	Zavegepant (USAN)		Antimigraine	Calcitonin receptor-like receptor antagonist							0
D11899	Zavegepant hydrochloride (USAN)		Antimigraine	Calcitonin receptor-like receptor antagonist							0
D11900	Navafenterol (USAN)		Bronchodilator	beta2-Adrenergic receptor agonist	Muscarinic acetylcholine M3 receptor antagonist						0
D11901	Navafenterol saccharinate (USAN)		Bronchodilator	beta2-Adrenergic receptor agonist	Muscarinic acetylcholine M3 receptor antagonist						0
D11902	Clesacostat (USAN)		Acetyl-CoA carboxylase inhibitor								0
D11903	Clesacostat tromethamine (USAN)		Acetyl-CoA carboxylase inhibitor								0
D11904	Zansecimab (USAN)		Anti-angiopoietin 2 antibody								0
D11905	Ebvaciclib (USAN)		Antineoplastic								0
D11906	Lirentelimab (USAN)		Anti-inflammatory	Anti-Siglec-8 antibody							0
D11907	Rozibafusp alfa (USAN/INN)		Anti-inflammatory								0
D11908	Afimetoran (USAN)		Anti-inflammatory								0
D11909	Ponsegromab (USAN)		Anti-growth differentiation factor 15 antibody								0
D11910	Danuglipron (USAN)		Antidiabetic	Glucagon-like peptide 1 (GLP-1) receptor agonist							0
D11911	Danuglipron tromethamine (USAN)		Antidiabetic	Glucagon-like peptide 1 (GLP-1) receptor agonist							0
D11912	Transcrocetin (USAN)										0
D11913	Oportuzumab monatox (USAN)		Antineoplastic								0
D11914	Islatravir hydrate (JAN/USAN)		Antiviral	Reverse transcriptase inhibitor							0
D11915	Tiomolibdate choline (JAN/USAN)		Antidote (copper)								0
D11916	Vutrisiran sodium (JAN)		Gene expression regulator								0
D11917	Vutrisiran (USAN/INN)		Gene expression regulator								0
D11918	Renadirsen sodium (JAN)		Translation inhibitor								0
D11919	Fuzapladib sodium hydrate (JAN)		Anti-inflammatory								0
D11920	Pimitespib (JAN)		Antineoplastic	Hsp 90 inhibitor							0
D11921	Odesivimab (USAN) Odesivimab-ebgn		Antiviral								0
D11922	Atoltivimab, maftivimab and odesivimab atoltivimab, maftivimab, and odesivimab-ebgn		Antiviral								0
D11923	Lobeglitazone (INN)		Antidiabetic	Peroxisome proliferator-activated receptor (PPAR) gamma agonist							0
D11924	Beinaglutide (INN)		Antidiabetic	Glucagon-like peptide 1 (GLP-1) receptor agonist							0
D11925	Lumasiran (USAN/INN)		Oxalate production reduction								0
D11926	Lumasiran sodium		Oxalate production reduction								0
D11927	Setmelanotide (USAN/INN)		Antiobesity	Melanocortin receptor 4 agonist							0
D11928	Setmelanotide acetate		Antiobesity	Melanocortin 4 receptor agonist							0
D11929	Setmelanotide hydrochloride (USAN)		Antiobesity	Melanocortin receptor 4 agonist							0
D11930	Betibeglogene autotemcel (USAN/INN)		Hematologic disease therapeutic agent								0
D11931	Inclisiran (USAN/INN)		Antihyperlipidemic	Translation inhibitor							0
D11932	Halobetasol and tazarotene Ulobetsol and tazarotene		Anti-inflammatory								0
D11933	Levonadifloxacin (INN)		Antibacterial	Nucleic acid biosynthesis inhibitor							0
D11934	Pertuzumab, trastuzumab and hyaluronidase Pertuzumab, trastuzumab and hyaluronidase-zzxf		Antineoplastic								0
D11935	Enzastaurin (USAN/INN)		Antineoplastic	Protein kinase C inhibitor							0
D11936	Bamlanivimab (USAN)		Antiviral								0
D11937	Velsecorat (USAN/INN)		Antiasthmatic	Anti-inflammatory	Glucocorticoid receptor agonist						0
D11938	Casirivimab (USAN) Casirivimab (genetical recombination) (JAN)		Antiviral								0
D11939	Imdevimab (USAN) Imdevimab (genetical recombination) (JAN)		Antiviral								0
D11940	Toludesvenlafaxine (USAN/INN)		Antidepressant	Serotonin-noradrenaline reuptake inhibitor (SNRI)							0
D11941	Toludesvenlafaxine hydrochloride (USAN)		Antidepressant	Serotonin-noradrenaline reuptake inhibitor (SNRI)							0
D11942	Inavolisib (USAN/INN)		Antineoplastic	Phosphatidylinositol 3-kinase inhibitor							0
D11943	Molnupiravir (JAN/USAN)		Antiviral	RNA polymerase inhibitor							0
D11944	Etesevimab (USAN)		Antiviral								0
D11945	Mezagitamab (USAN/INN)		Antineoplasitc	Immunomodulator	Anti-CD38 antibody						0
D11946	Cosibelimab (USAN/INN)		Antineoplastic	Immune checkpoint inhibitor	Anti-PD-L1 antibody						0
D11947	Efpeglenatide (USAN/INN)		Antidiabetic	Glucagon-like peptide 1 (GLP-1) receptor agonist							0
D11948	Pacmilimab (USAN/INN)		Antineoplastic	Anti-PD-1 antibody							0
D11949	Ligustrum fruit (Non-JPS)		Analeptic	Cardiotonic	Diuretic	Laxative					0
D11950	Hampi (Non-JPS) Glyoydii musculus et os		Antidote	Cardiotonic							0
D11951	Antler velvet (Non-JPS) Deer velvet		Analeptic	Analgesic							0
D11952	Axatilimab (USAN/INN)		Antineoplastic	Anti-macrophage colony-stimulating factor 1 receptor antibody							0
D11953	Efmarodocokin alfa (USAN/INN)		Anti-inflammatory disease								0
D11954	Belzutifan (JAN/USAN/INN)		Antineoplastic	Hypoxia-inducible factor-2 alpha inhibitor							0
D11955	Irsenontrine (USAN)		Dementia therapeutic agent	Neuroprotectant							0
D11956	Irsenontrine maleate (USAN)		Dementia therapeutic agent	Neuroprotectant							0
D11957	Efineptakin alfa (USAN)		Anti-infective	Antineoplastic							0
D11958	Ridinilazole (USAN)		Antibiotic								0
D11959	Praluzatamab (USAN/INN)		Antineoplastic	Anti-CD166 antibocy							0
D11960	Praluzatamab ravtansine (USAN/INN)		Antineoplastic								0
D11961	Giredestrant (USAN/INN)		Antineoplastic								0
D11962	Murizatoclax (USAN/INN)		Antineoplastic	MCL-1 inhibitor							0
D11963	Tapotoclax (USAN/INN)		Antineoplastic								0
D11964	Sovatelitide (USAN)		Neuroprotectant	Endothelin B receptor agonist							0
D11967	Daratumumab and hyaluronidase Daratumumab (genetical recombination) and vorhyaluronidase alfa (genetical recombination) Daratumumab and hyaluronidase-fihj		Antineoplastic								0
D11968	Teneligliptin hydrobromide (JAN)		Antidiabetic	Dipeptidyl peptidase-4 (DPP-4) inhibitor							0
D11969	Mobocertinib succinate (JAN)		Antineoplastic	Receptor tyrosine kinase inhibitor							0
D11970	Ritlecitinib tosilate (JAN) Ritlecitinib tosylate		Antirheumatic	Janus kinase (JAK) inhibitor							0
D11972	Acoramidis (USAN)		Amyloidogenesis suppressant								0
D11973	Acoramidis hydrochloride (JAN/USAN)		Amyloidogenesis suppressant								0
D11974	Centhaquine (USAN)		Resuscitative agent								0
D11975	Centhaquine citrate (USAN)		Resuscitative agent								0
D11976	Fezolinetant (USAN)		Hormone modulator	Tachykinin receptor 3 antagonist							0
D11977	Fruquintinib (USAN)		Antineoplastic	Receptor tyrosine kinase inhibitor							0
D11978	Inupadenant (USAN)		Antineoplastic	Adenosine A2A receptor antagonist							0
D11979	Inupadenant hydrochloride (USAN)		Antineoplastic	Adenosine A2A receptor antagonist							0
D11980	Lazertinib (USAN)		Antineoplastic	Receptor tyrosine kinase inhibitor							0
D11981	Luvadaxistat (USAN/INN)		Antipsychotic	D-Amino acid oxidase inhibitor							0
D11982	Trazpiroben (USAN/INN)		Prokinetic	Dopamine receptor antagonist							0
D11983	Batoclimab (USAN/INN)		Autoimmune disease treatment								0
D11984	Cevostamab (USAN/INN)		Antineoplastic								0
D11985	Magnesium sulfate, anhydous sodium sulfate and potassium sulfate		Laxative								0
D11986	Efbemalenograstim alfa (USAN/INN)		Antineutropenic	Granulocyte colony stimulating factor (G-CSF)							0
D11987	Trilaciclib dihydrochloride		Antineoplastic	Cyclin-dependent kinase (CDK) inhibitor							0
D11988	Casimersen (USAN/INN)		Translation inhibitor								0
D11989	Serdexmethylphenidate and dexmethylphenidate		Stimulant (central)								0
D11990	Lisocabtagene maraleucel (USAN/INN)		Antineoplastic	Anti-CD19 CAR-T cell							0
D11991	Zenocutuzumab (USAN/INN)		Antineoplastic	Anti-EGFR antibody							0
D11992	Pavurutamab (USAN)		Antineoplastic								0
D11993	Tixagevimab (USAN) Tixagevimab (genetical recombination) (JAN)		Antiviral								0
D11994	Cilgavimab (USAN) Cilgavimab (genetical recombination) (JAN)		Antiviral								0
D11995	Aldumastat (USAN)		Anti-inflammatory	Aggrecanase inhibitor							0
D11996	Feladilimab (USAN/INN) Feladilimab (genetical recombination) (JAN)		Antineoplastic								0
D11997	Ilacirnon (USAN)		Anti-inflammatory	C-C chemokine receptor antagonist							0
D11998	Ilacirnon sodium (USAN)		Anti-inflammatory	C-C chemokine receptor antagonist							0
D11999	Itepekimab (USAN/INN)		Antiasthmatic	Anti-interleukin 33 antibody							0
D12000	Mezigdomide (USAN)		Antineoplastic								0
D12001	Mobocertinib (USAN/INN)		Antineoplastic	Receptor tyrosine kinase inhibitor							0
D12002	Seralutinib (USAN/INN)		Receptor tyrosine kinase inhibitor								0
D12003	Simufilam (USAN)		Dementia therapeutic agent	Antineuroinflammation							0
D12004	Simufilam hydrochloride (USAN)		Dementia therapeutic agent	Antineuroinflammation							0
D12005	Treprostinil palmitil (USAN/INN)		Antihypertensive	Prostaglandin I2 receptor agonist							0
D12006	Trotabresib (USAN)		Antineoplastic	BET inhibitor							0
D12007	Ubamatamab (USAN)		Antineoplastic								0
D12008	Sirpiglenastat (USAN)		Antineoplastic								0
D12009	Zandelisib (JAN/USAN/INN)		Antineoplastic	Phosphatidylinositol 3-kinase inhibitor							0
D12010	Pacanalotamab (USAN)		Antineoplastic								0
D12011	Zanidatamab (USAN/INN)		Antineoplastic								0
D12012	Tominersen sodium (JAN)		Translation inhibitor								0
D12013	Tominersen (USAN/INN)		Translation inhibitor								0
D12014	Sotrovimab (USAN) Sotrovimab (genetical recombination) (JAN)		Antiviral								0
D12016	Linum usitatissimum seed Lini semen Flaxseed		Analeptic	Laxative							0
D12017	Sterculia seed Sterculiae semen		Antidiarrheal	Intestinal regulator							0
D12019	Marsh mallow Althea root		Mucosal protectant								0
D12021	Psylla		Laxative	Peristaltic accelerator							0
D12022	Turpentine oil (JP18)		Antiseptic								0
D12023	Dark male donkey sex organ		Analeptic								0
D12024	Japanese yew		Diuretic	Emmenagogue							0
D12025	Arnica		Analgesic	Antiseptic	Blood circulation promotor						0
D12026	Canis male sex organ		Analeptic								0
D12027	Civet		Anti-inflammatory	Cardiotonic							0
D12028	Horse chestnut Conker tree		Anti-inflammatory	Blood circulation promotor							0
D12029	Thorn apple leaf Daturae folium		Analgesic	Antispasmodic	Antitussive						0
D12030	Foxtail millet seed Setariae semen		Stomachic								0
D12031	Guarana		Antithrombotic	Choleretic	Hypoglycemic	Stomachic					0
D12033	Chicken liver										0
D12034	Hawthorn		Blood pressure regulation	Cardiotonic	Diuretic						0
D12035	Thyme		Antibacterial								0
D12036	Thyme oil		Anthelmintic	Antitussive							0
D12037	Juniper oil Juniper berry		Analgesic	Anti-inflammatory	Blood circulation promotor						0
D12038	Nutmeg oil		Sedative								0
D12039	Allium tuberosum leaf Allii tuberosi folium		Analeptic	Analgesic							0
D12040	Prunus mume flower bud Mume flos		Sedative								0
D12041	Chimonanthus praecox flower bud Chimonanthi flos		Antipyretic	Antitussive							0
D12042	Witch hazel		Anti-inflammatory	Astringent							0
D12043	Bergamot oil		Sedative								0
D12044	Lycoris radiata bulb		Emetic	Expectorant							0
D12045	Allume		Antidiarrheal	Hemostatic							0
D12046	Trichosanthes fruit		Antibacterial								0
D12047	Drospirenone and estetrol		Contraceptive								0
D12049	Camizestrant (USAN)		Antineoplastic	Selective estrogen receptor degrader							0
D12050	Pirtobrutinib (JAN/USAN)		Antineoplastic	Bruton's tyrosine kinase inhibitor							0
D12051	Zalunfiban (USAN)		Platelet aggregation inhibitor	Glycoprotein IIb/IIIa receptor antagonist							0
D12052	Luxeptinib (USAN)		Antineoplastic	Bruton's tyrosine kinase inhibitor							0
D12053	Vebreltinib (USAN)		Antineoplastic	Receptor tyrosine kinase inhibitor							0
D12054	Vebicorvir (USAN/INN)		Antiviral	Core protein inhibitor							0
D12055	Sotorasib (JAN/USAN)		Antineoplastic								0
D12056	Ropsacitinib (USAN)		Anti-inflammatory	Tyrosine kinase 2 inhibitor							0
D12057	Foscarbidopa (USAN/INN)		Antiparkinsonian								0
D12058	Elranatamab (USAN) Elranatamab (genetical recombination) (JAN)		Antineoplastic								0
D12059	Temuterkib (USAN)		Antineoplastic								0
D12060	Temuterkib mesylate (USAN)		Antineoplastic								0
D12061	Suvecaltamide (USAN)		Tremor treatment								0
D12062	Suvecaltamide hydrocloride (USAN)		Tremor treatment								0
D12063	Zimberelimab (USAN)		Antineoplastic								0
D12064	Rusfertide (USAN)		Polycythemia vera treatment								0
D12065	Rusfertide acetate (USAN)		Polycythemia vera treatment								0
D12066	Spesolimab (USAN/INN) Spesolimab (genetical recombination) (JAN) Spesolimab-sbzo		Antipsoriatic	Anti-IL-36 receptor antagonist							0
D12067	Uyakujunkisan		Analgesic	Blood activating							0
D12068	Ureitsukisan		Analgesic								0
D12069	Eppikajutsubuto		Antiedemic	Anti-inflammatory							0
D12070	Ogikeishigomotsuto		Anti-inflammatory								0
D12071	Kaikyushokushoto		Analgesic								0
D12072	Kagenryokakusan-Asada		Anti-inflammatory								0
D12073	Kagenryokakusan-Kyoteiken		Anti-inflammatory								0
D12074	Karougaihakuto		Analgesic								0
D12075	Karogaihakuhakushuto		Analgesic								0
D12076	Kanzokankyoto										0
D12077	Kanzobushito		Analgesic								0
D12078	Keikyososooshinbuto		Analgesic	Cold remedy							0
D12079	Keishieppito		Anti-inflammatory								0
D12080	Keishinieppiitto		Analgesic	Anti-inflammatory	Cold remedy						0
D12081	Keishinieppiichitokajutsubu		Analgesic	Anti-inflammatory							0
D12082	Gedaishimotsutokami		Cold remedy								0
D12083	Saikatsugekito		Cold remedy								0
D12084	Saikatsutokasenkyushin'i		Anti-inflammatory								0
D12085	Saikyohangeto		Antitussive								0
D12086	Saikokikitsuto		Antitussive	Expectorant							0
D12087	Shigyakukaninjinto		Antidiarrheal								0
D12088	Shikonboreito		Blood circulation promotor								0
D12089	Shishishito		Anti-inflammatory								0
D12090	Jijintsujito		Antivertigo	Tinnitus treatment							0
D12091	Jijinmeimokuto		Eye function recovery								0
D12092	Shozokumeito										0
D12093	Seinetsuhokito		Anti-inflammatory								0
D12094	Seinetsuhoketsuto		Anti-inflammatory								0
D12095	Senkanmeimokuto		Anti-inflammatory (ophthalmic)								0
D12096	Senkin'naitakusan		Anti-inflammatory (purulent dermatitis)								0
D12097	Zenshikunshito		Anti-inflammatory								0
D12098	Zokumeito										0
D12099	Daiobushito		Analgesic								0
D12100	Chukenchuto		Antidiarrheal								0
D12101	Hachimisenkiho		Analgesic								0
D12102	Hangesankyuto		Anti-inflammatory								0
D12103	Byakujutsubushito		Analgesic	Cold remedy							0
D12104	Bukuryokyoninkanzoto		Antiasthmatic								0
D12105	Bukuryoshigyakuto		Antidiarrheal								0
D12106	Bushikobeito		Analgesic	Anti-inflammatory							0
D12107	Fuhisyomyakusan		Anti-inflammatory	Hemostatic							0
D12108	Hontonto-Kinkyoryaku		Sedative								0
D12109	Hontonto-Chugoho		Sedative								0
D12110	Yokuibushihaishosan		Anti-inflammatory								0
D12111	Ryokeimikanto										0
D12112	Reitakutsukito										0
D12113	Reitakutsukitokashin'i		Anti-inflammatory								0
D12116	Teserpaturev (INN) G47Delta		Antineoplastic								0
D12117	Olanzapine and samidorphan		Antipsychotic								0
D12118	Nezulcitinib (USAN)		Antiviral	Janus kinase (JAK) inhibitor							0
D12119	Sintilimab (USAN/INN)		Antineoplastic	Immune checkpoint inhibitor	Anti-PD-1 antibody						0
D12120	Brensocatib (USAN/INN)		Lung disease therapeutic agent	Cathepsin C inhibitor							0
D12121	Acapatamab (USAN)		Antineoplastic	PSMA antibody							0
D12122	Molidustat (USAN/INN)		Anti-anemic	Hypoxia inducible factor-prolyl hydroxylase (HIF-PH) inhibitor							0
D12123	Elinzanetant (USAN/INN)		Neurokinin receptor antagonist								0
D12124	Lilotomab (USAN/INN)		Antineoplastic								0
D12126	Bersacapavir (USAN/INN)		Antiviral	HVB capsid assembly modulator							0
D12127	Aviptadil (USAN)		Vasoconstrictor								0
D12128	Balixafortide (USAN/INN)		Antineoplastic	Immunomodulator							0
D12130	Drospirenone, ethinyl estradiol and levomefolate calcium		Contraceptive	Menstruation disorder agent							0
D12131	Calcium oxybate, magnesium oxybate, potassium oxybate and sodium oxybate		Central nervous system depressant								0
D12132	Piflufolastat F-18 (USAN)		Diagnostic (prostate cancer)								0
D12134	Neomycin, polymyxin B sulfate, bacitracin zinc and hydrocortisone		Anti-infective (topical)								0
D12135	Neomycin sulfate, polymyxin B sulfate and gramicidin		Anti-infective (topical)								0
D12136	L-Lysine hydrochlroide and L-arginine hydrochloride		Reabsorption inhibitor								0
D12137	Elagolix, estradiol and norethisterone		Anti-endometriosis								0
D12138	Promethazine hydrochloride, phenylephrine hydrochloride and codeine phosphate		Cold remedy								0
D12139	Darovasertib (USAN)		Antineoplastic								0
D12140	Navocaftor (USAN/INN)		CFTR modulator								0
D12141	Emerfetamab (USAN)		Antineoplastic	Anti-CD33 antibody							0
D12142	Casirivimab and imdevimab Casirivimab (genetical recombination) and imdevimab (genetical recombination)		Antiviral								0
D12143	Pimivalimab (USAN)		Antineoplastic	Immune checkpoint inhibitor	Anti-PD-L1 antibody						0
D12144	Orilanolimab (USAN/INN)		Autoimmune disease treatment								0
D12145	Amcenestrant (JAN/USAN/INN)		Antineoplastic	Selective estrogen receptor downregulator							0
D12146	Darigabat (USAN)		Antiepileptic	GABA-A receptor allosteric modulator							0
D12148	Dersimelagon phosphate (USAN) Dersimelagon phosphoric acid (JAN)		Melanocortin 1 receptor agonist								0
D12150	Elivaldogene autotemcel (USAN/INN)		Methabolic disease therapeutic agent (perosisomal disease)								0
D12151	Ianalumab (USAN/INN)		Immunomodulator								0
D12152	Eluvixtamab (USAN)		Antineoplastic								0
D12153	Clesrovimab (USAN)		Antiviral								0
D12154	Mirzotamab (USAN/INN)		Antineoplastic	Anti-CD276 antibody							0
D12155	Mirzotamab clezutoclax (USAN/INN)		Antineoplastic								0
D12156	Ieramilimab (USAN/INN)		Antineoplastic	Immune checkpoint inhibitor							0
D12157	Felcisetrag (USAN/INN)		Prokinetic	Serotonin receptor agonist							0
D12158	Elsubrutinib (USAN/INN)		Autoimmune disease treatment	Bruton's tyrosine kinase inhibitor							0
D12159	Imifoplatin (USAN/INN)		Antineoplastic	Cell growth inhibitor							0
D12160	Orelabrutinib (USAN/INN)		Antineoplastic	Bruton's tyrosine kinase inhibitor							0
D12161	Lenacapavir (USAN/INN)		Antiviral	HIV-1 capsid protein inhibitor							0
D12162	Lenacapavir sodium (JAN/USAN)		Antiviral	HIV-1 capsid protein inhibitor							0
D12163	Zalunfiban acetate (USAN)		Platelet aggregation inhibitor	Glycoprotein IIb/IIIa receptor antagonist							0
D12164	Sabatolimab (USAN/INN) Sabatolimab (genetical recombination) (JAN)		Antineoplastic	Immunomodulator							0
D12165	Ragifilimab (USAN/INN)		Antineoplastic								0
D12166	Mupadolimab (USAN)		Anti-infective	Antineoplastic							0
D12167	Zimlovisertib (USAN)		Anti-inflammatory	Interleukin receptor associated kinase inhibitor							0
D12168	Pegipanermin (USAN)		Anti-inflammatory	Antineoplastic	TNF inhibitor						0
D12169	Depemokimab (USAN) Depemokimab (genetical recombination) (JAN)		Antiasthmatic	Anti-IL-5 antibody							0
D12170	Larsucosterol (USAN)		Anti-inflammatory disease								0
D12171	Larsucosterol sodium (USAN)		Anti-inflammatory disease								0
D12172	Lufotrelvir (USAN)		Antiviral								0
D12173	Zatolmilast (USAN)		Phosphodiesterase IV inhibitor								0
D12174	Bebtelovimab (USAN)		Antiviral								0
D12175	Olverembatinib (USAN/INN)		Antineoplastic								0
D12176	Simurosertib (USAN/INN)		Antineoplastic	Cell division cycle 7 inhibitor							0
D12177	Teclistamab (USAN/INN) Teclistamab-cqyv		Antineoplastic								0
D12178	Sotigalimab (USAN)		Antineoplastic								0
D12179	Tesnatilimab (USAN/INN)		Anti-inflammatory disease								0
D12180	Talquetamab (USAN/INN)		Antineoplastic								0
D12181	Edasalonexent (USAN/INN)		Immunomodulator								0
D12182	Rozanolixizumab (INN) Rozanolixizumab (genetical recombination) (JAN)		Autoimmune disease treatment	Anti-Fc receptor antibody							0
D12183	Farletuzumab ecteribulin (USAN)		Antineoplastic								0
D12184	Patritumab deruxtecan (USAN/INN) Patritumab deruxtecan (genetical recombination) (JAN)		Antineoplasitc								0
D12185	Patritumab (USAN/INN)		Antineoplastic								0
D12186	Vudalimab (USAN)		Antineoplastic	Immunomodulator	Immune checkpoint inhibitor						0
D12187	Ancremonam (USAN)		Antibacterial								0
D12188	Aspacytarabine (USAN/INN)		Antineoplastic	Antimetabolite							0
D12189	Aspacytarabine hydrochloride (USAN)		Antineoplastic	Antimetabolite							0
D12190	Cadonilimab (USAN)		Antineoplastic	Immune checkpoint inhibitor							0
D12191	Emprumapimod (USAN)		Cardiomyopathy agent								0
D12192	Eprenetapopt (USAN)		Antineoplastic	Hypomethylating agent							0
D12193	Evorpacept (USAN)		Antineoplastic								0
D12194	Florquinitau F18 (USAN)		Diagnostic								0
D12195	Izuralimab (USAN)		Antineoplastic	Immunomodulator							0
D12196	Laduviglusib (USAN)		Glycogen synthase kinase 3 inhibitor								0
D12197	Pegtibatinase (USAN)		Antihomocystinuria	Enzyme replacement (Cystathionine beta-synthase)							0
D12198	Penpulimab (USAN)		Antineoplastic								0
D12199	Plutavimab (USAN)		Antiviral								0
D12200	Sisunatovir (USAN/INN)		Antiviral	Fusion protein inhibitor							0
D12201	Sisunatovir hydrochloride (USAN)		Antiviral	Fusion protein inhibitor							0
D12202	Toripalimab (USAN/INN)		Antineoplastic								0
D12203	Tovinontrine (USAN/INN)		Phosphodiesterase 9 inhibitor								0
D12204	Oxypetazoline hydrochloride and chlorpheniramine maleate		Antiallergic								0
D12205	Pneumococcal 15-valent conjugate vaccine		Active immunization (pneumococcal)								0
D12206	Tick-borne encephalitis vaccine		Active immunization (tick-borne encephalitis virus)								0
D12207	Pneumococcal 20-valent conjugate vaccine		Active immunization (pneumococcal)								0
D12208	Gefurulimab (USAN)		Anti-complement C5 antibody								0
D12209	Ozuriftamab (USAN)		Antineoplastic								0
D12210	Ozuriftmab vedotin (USAN)		Antineoplastic								0
D12211	Ivarmacitinib (USAN)		Anti-inflammatory disease	Autoimmune disease treatment							0
D12212	Ivarmacitinib sulfate (USAN)		Anti-inflammatory disease	Autoimmune disease treatment							0
D12213	Tolebrutinib (USAN/INN)		Bruton's tyrosine kinase inhibitor								0
D12214	Esmethadone (USAN) Dextromethadone		Antidepressant	NMDA receptor antagonist							0
D12215	Esmethadone hydrochloride (USAN) Dextromethadone hydrochloride		Antidepressant	NMDA receptor antagonist							0
D12216	Imlunestrant (USAN)		Antineoplastic								0
D12217	Imlunestrant tosylate (USAN)										0
D12218	Valiltramiprosate (USAN)		Dementia therapeutic agent								0
D12219	Mecbotamab (USAN)		Antineoplastic	Anti-AXL antibody							0
D12220	Mecbotamab vedotin		Antineoplastic								0
D12221	Olitigaltin (USAN)		Antifibrotic	Galectin-3 inhibitor							0
D12222	Linvoseltamab (USAN)		Anti-TNFRSF17 antibody								0
D12223	Rosnilimab (USAN)		Autoimmune disease treatment	Immune checkpoint inhibitor							0
D12224	Iopofosine I 131 (USAN)		Antineoplastic	Diagnostic aid (neoplasm)	Radioactive agent						0
D12225	Mazdutide (USAN)		Antidiabetic	Antiobesity	Glucagon-like peptide 1 (GLP-1) receptor agonist	Glucagon receptor agonist					0
D12226	Relugolix, estradiol and norethindrone acetate		Menstruation disorder agent								0
D12227	Dengue tetravalent vaccine, live		Active immunization (dengue virus)								0
D12228	Bepranemab (USAN/INN)		Anti-tau protein antibody								0
D12229	Poziotinib (USAN/INN)		Antineoplastic	Receptor tyrosine kinase inhibitor							0
D12230	Poziotinib hydrochloride (USAN)		Antineoplastic	Receptor tyrosine kinase inhibitor							0
D12231	Peresolimab (USAN)		Immune checkpoint inhibitor								0
D12232	Litifilimab (USAN)		Anti-inflammatory disease								0
D12233	Quavonlimab (USAN/INN)		Antineoplastic	Immune checkpoint inhibitor	Anti-CTLA4 antibody						0
D12234	Tarlatamab (USAN)		Antineoplastic								0
D12235	Osugacestat (USAN)		Antineoplastic	gamma-Secretase inhibitor							0
D12236	Runimotamab (USAN)		Antineoplastic								0
D12237	Zunsemetinib (USAN)		Anti-inflammatory disease								0
D12238	Vimseltinib (USAN/INN)		Antineoplastic								0
D12239	Pesampator (USAN)		Antipsychotic	Anti-cognitive impairment agent	AMPA receptor allosteric modulator						0
D12240	Valiloxybate (USAN)		Sleep disorder agent								0
D12241	Regdanvimab (INN)		Antiviral								0
D12242	Bocidelpar (USAN)		Peroxisome proliferator-activated receptor (PPAR) delta agonist								0
D12243	Bocidelpar sulfate (USAN)		Peroxisome proliferator-activated receptor (PPAR) delta agonist								0
D12244	Nirmatrelvir (JAN/USAN) PF-07321332		Antiviral								0
D12245	Lazertinib mesilate hydrate (JAN)		Antineoplastic	Receptor tyrosine kinase inhibitor							0
D12246	Tegoprazan (INN)		Anti-ulcerative	Proton pump inhibitor							0
D12247	Coblopasvir (INN)		Antiviral	NS5A inhibitor							0
D12248	Peginterferon alfacon-2 (INN)		Antiviral	Biological response modifier							0
D12249	Pafolacianine (USAN)		Diagnostic aid (ovarian cancer)								0
D12250	Pafolacianine sodium (USAN)		Diagnostic aid (ovarian cancer)								0
D12251	Iptacopan (USAN/INN)		Complement factor B inhibitor								0
D12252	Iptacopan hydrochloride (USAN) Iptacopan hydrochloride monohydrate		Complement factor B inhibitor								0
D12253	Aficamten (USAN)		Cardiomyopathy agent	Cardiac myosin inhibitor							0
D12254	Amubarvimab (USAN)		Antiviral								0
D12255	Bemnifosbuvir (USAN)		Antiviral								0
D12256	Boserolimab (USAN)		Antineoplastic								0
D12257	Gallium Ga 68 gozetotide (USAN)		Diagnostic aid (prostate cancer)	Radioactive agent							0
D12258	Aumolertinib (USAN)		Antineoplastic								0
D12259	Aumolertinib mesylate (USAN)		Antineoplastic	Receptor tyrosine kinase inhibitor							0
D12260	Bemnifosbuvir sulfate (USAN)		Antiviral								0
D12261	Enpatoran (USAN/INN)		Antiviral	Autoimmune disease treatment	Toll-like receptor antagonist						0
D12262	Tixagevimab and cilgavimab Tixagevimab (genetical recombination) and cilgavimab (genetical recombination)		Antiviral								0
D12263	Bomedemstat (USAN/INN)		Antineoplastic	Lysine-specific histone demethylase 1 inhibitor							0
D12264	Bomedemstat tosylate (USAN)		Antineoplastic	Lysine-specific histone demethylase 1 inhibitor							0
D12265	Mavacamten (USAN/INN)		beta-Cardiac myosin inhibitor								0
D12266	Pelabresib (USAN/INN) Pelabresib hydrate		Antineoplastic	BET inhibitor							0
D12267	Romlusevimab (USAN)		Antiviral								0
D12268	Subasumstat (USAN)		Antineoplastic	Sumoylation inhibitor							0
D12269	Nirmatrelvir and ritonavir		Antiviral								0
D12270	Bupivacaine and meloxicam		Anesthetic								0
D12271	Batiraxcept (USAN)		Antineoplastic	Receptor tyrosine kinase inhibitor							0
D12272	Branaplam (USAN/INN)		Protein modulator								0
D12273	Branaplam hydrochloride (USAN)		Protein modulator								0
D12274	Cedirogant (USAN/INN)		Anti-inflammatory disease	RAR related orphan receptor gamma inverse agonist/antagonist							0
D12275	Cobitolimod (USAN/INN)		Immunomodulator	Toll-like receptor agonist							0
D12276	Cobitolimod sodium (USAN)		Immunomodulator	Toll-like receptor agonist							0
D12277	Ilofotase alfa (USAN)		Enzyme replacement (intestinal alkaline phosphatase)								0
D12278	Izokibep (USAN/INN)		Anti-inflammatory								0
D12279	Mipasetamab (USAN/INN)		Antineoplastic	Anti-AXL antibody							0
D12280	Mipasetamab uzoptirine (USAN/INN)		Antineoplastic								0
D12281	Motixafortide (USAN/INN)		Antineoplastic								0
D12282	Motixafortide acetate (USAN)		Antineoplastic								0
D12283	Ociperlimab (USAN/INN)		Antineoplastic	Immune checkpoint inhibitor	Anti-TIGIT receptor antibody						0
D12284	Recifercept (USAN/INN)		Congenital disease treatment								0
D12285	Remibrutinib (USAN/INN)		Autoimmune disease treatment	Bruton's tyrosine kinase inhibitor							0
D12286	Sepiapterin (USAN)		Antihyperphenylalaninemia								0
D12287	Terevalefim (USAN/INN)		Renal function improving agent								0
D12288	Ulonivirine (USAN)		Antiviral	Reverse transcriptase inhibitor							0
D12289	Vamifeport (USAN/INN)		Ferroportin inhibitor								0
D12290	Vamifeport trihydrochloride (USAN)		Ferroportin inhibitor								0
D12291	Tovorafenib (USAN/INN)		Antineoplastic	pan-RAF inhibitor							0
D12292	Uzoptirine (USAN)		Antineoplastic								0
D12293	Inclisiran sodium (JAN)		Antihyperlipidemic	Translation inhibitor							0
D12295	Acetaminophen, caffeine and dihydrocodeine bitartrate		Analgesic								0
D12296	Tebentafusp (USAN/INN) Tebentafusp-tebn		Antineoplastic								0
D12297	Penicillin G benzathine and penicillin G procaine		Antibacterial								0
D12298	Abequolixron (USAN)		Antineoplastic	LXR agonist							0
D12299	Abequolixron zinc (USAN)		Antineoplastic	LXR agonist							0
D12300	Acazicolcept (USAN)		Autoimmune disease treatment								0
D12301	Adagrasib (USAN)		Antineoplastic								0
D12302	Beludavimab (USAN)		Antiviral								0
D12303	Deutenzalutamide (USAN)		Antineoplastic	Androgen receptor antagonist							0
D12304	Elraglusib (USAN)		Antineoplastic	Glycogen synthase kinase-3 beta inhibitor							0
D12305	Onternabez (USAN)		Respiratory response inducer	Cannabinoid receptor agonist							0
D12306	Ordesekimab (USAN)		Autoimmune disease treatment	Anti-interleukin 15 antibody							0
D12307	Pivekimab (USAN)		Antineoplastiv	Anti-IL3 receptor antibody							0
D12308	Pivekimab sunirine (USAN)		Antineoplastiv	Anti-IL3 receptor antibody							0
D12309	Tusamitamab (USAN/INN)		Antineoplastic								0
D12310	Tusamitamab ravtansine (USAN/INN) Tusamitamab ravtansine (genetical recombination) (JAN)		Antineoplastic								0
D12311	Bortezomib hydrate (JAN)		Antineoplastic	Proteasome inhibitor							0
D12312	Codeine phosphate and chlorpheniramine maleate		Antitussive								0
D12313	Chlorpheniramine polistirex and codeine polistirex		Antitussive								0
D12314	Dasiglucagon hydrochloride		Antidiabetic	Antihypoglycemia	Glucagon receptor agonist						0
D12315	Ciltacabtagene autoleucel (USAN/INN) Carvykti (TN)		Antineoplastic								0
D12316	Bavdegalutamide (USAN)		Antineoplastic								0
D12317	Bavunalimab (USAN) Pavunalimab		Antineoplastic	Immune checkpoint inhibitor							0
D12318	Buntanetap (USAN)		Neurodegenerative diseases agent	Acetylcholinesterase inhibitor							0
D12319	Buntanetap tartrate (USAN)		Neurodegenerative diseases agent	Acetylcholinesterase inhibitor							0
D12320	Cadisegliatin (USAN)		Antidiabetic	Glucokinase activator							0
D12321	Camonsertib (USAN)		Antineoplastic	Serine/threonine kinase inhibitor							0
D12322	Crexavibart (USAN)		Antiviral								0
D12323	Eliapixant (USAN/INN)		Analgesic	P2X3 receptor antagonist							0
D12324	Golcadomide (USAN)		Antineoplastic								0
D12325	Ogalvibart (USAN)		Antiviral								0
D12326	Opelconazole (USAN/INN)		Antifungal	Ergosterol biosynthesis inhibitor							0
D12327	Pegozafermin (USAN)		Fibroblast growth factor replacement								0
D12328	Rezpegaldesleukin (USAN)		Autoimmune disease treatment								0
D12329	Tinlorafenib (USAN)		Antineoplasitc								0
D12330	Zeteletinib (USAN)		Antineoplastic	Tyrosine kinase inhibitor							0
D12331	Zeteletinib adipate (USAN)		Antineoplastic	Tyrosine kinase inhibitor							0
D12332	Zeluvalimab (USAN/INN)		Antineoplastic	Immune checkpoint inhibitor	Anti-PD-1 antibody						0
D12333	Zelpultide alfa (USAN)		Replenisher (pulmonary surfactant protein D)								0
D12334	Nivolumab and relatlimab Nivolumab and relatlimab-rmbw		Antineoplastic	Immune checkpoint inhibitor							0
D12335	Lutetium Lu 177 vipivotide tetraxetan (USAN)		Antineoplastic	Radioactive agent							0
D12336	SARS-CoV-2 Spike glycoprotein vaccine antigen nvx-cov2373 SARS-CoV-2 rS		Active immunization (SARS-CoV-2)								0
D12337	Leuprolide mesylate Leuprorelin mesylate Leuprorelin mesilate		Antineoplastic	Gonadotropin-releasing hormone receptor agonist							0
D12338	Benzoyl peroxide and tretinoin		Anti-acne								0
D12339	Zolunicant (USAN)		Anti-addictive agent (drug)								0
D12340	Zolunicant hydrochloride (USAN)		Anti-addictive agent (drug)								0
D12341	Vurolenatide (USAN)		Glucagon-like peptide 1 (GLP-1) receptor agonist								0
D12342	Anzurstobart (USAN)		Antineoplastic								0
D12343	Fepixnebart (TN)		Analgesic								0
D12344	Socazolimab (USAN)		Antineoplastic	Immune checkpoint inhibitor	Anti-PD-L1 antibody						0
D12345	Obefazimod (USAN)		Anti-inflammatory								0
D12346	Idrevloride (USAN)		Epithelial sodium channel inhibitor								0
D12347	Volrustomig (USAN)		Antineoplastic	Immune checkpoint inhibitor							0
D12348	Belrestotug (USAN)		Antineoplastic	Immune checkpoint inhibitor	Anti-TIGIT receptor antibody						0
D12349	Danburstotug (USAN)		Antineoplastic	Immune checkpoint inhibitor	Anti-PD-L1 antibody						0
D12350	Vilamakitug (USAN)		Anti-inflammatory disease	Anti-IL1A antibody							0
D12351	Tinlarebant (USAN)		Optic nerve disease treatment	Retinol binding protein 4 antagonist							0
D12352	Eclitasertib (USAN/INN)		Antiviral	Autoimmune disease treatment							0
D12353	Ensitrelvir fumaric acid (JAN)		Antiviral								0
D12354	Pralsetinib hydrate (JAN)		Antineoplastic	Tyrosine kinase inhibitor							0
D12355	Sivopixant (JAN/INN)		Analgesic	P2X3 receptor antagonist							0
D12356	Zilucoplan sodium (JAN)		Autoimmune disease treatment	Complement C5 inhibitor							0
D12357	Zilucoplan (USAN/INN)		Autoimmune disease treatment	Complement C5 inhibitor							0
D12358	Insulin icodec (USAN/INN) Insulin icodec (genetical recombination) (JAN)		Antidiabetic	Insulin receptor agonist							0
D12359	Datopotamab deruxtecan (USAN/INN) Datopotamab deruxtecan (genetical recombination) (JAN)		Antineoplastic	Anti-TROP2 antibody	Topoisomerase I inhibitor						0
D12360	Datopotamab (USAN/INN)		Antineoplastic								0
D12361	Deulinoleate ethyl (USAN)		Lipid peroxidation inhibitor								0
D12362	Etavopivat (USAN/INN)		Anti-anemic	Pyruvate kinase-R activator							0
D12363	Taletrectinib (USAN/INN)		Antineoplastic	Tyrosine kinase inhibitor							0
D12364	Taletrectinib adipate (USAN)		Antineoplastic	Tyrosine kinase inhibitor							0
D12365	Belzupacap sarotalocan (USAN/INN)		Antineoplastic								0
D12366	Crinecerfont (USAN)		Corticotropin releasing hormone receptor 1 antagonist								0
D12367	Domvanalimab (USAN/INN)		Antineoplastic	Immune checkpoint inhibitor	Anti-TIGIT antibody						0
D12368	Epcoritamab (USAN/INN) Epcoritamab (genetical recombination) (JAN)		Antineoplastic								0
D12369	Etrumadenant (USAN/INN)		Antineoplastic	Adenosine A2 receptor antagonist							0
D12370	Lutikizumab (INN)		Anti-inflammatory	Anti-interleukin 1alpha/ beta antibody							0
D12371	Nemvaleukin alfa (USAN/INN)		Antineoplastic	Immunostimulant	Biological response modifier						0
D12372	Ninerafaxstat (USAN/INN)		Fatty acid oxidation inhibitor								0
D12373	Quemliclustat (USAN/INN)		Antineoplastic								0
D12374	Sibeprenlimab (INN)		Autoimmune disease treatment								0
D12375	Tozorakimab (USAN/INN)		Anti-inflammatory	Anti-interleukin 33 antibody							0
D12376	Udifitimod (USAN)		Autoimmune disease treatment	Sphingosine 1-phosphate receptor modulator							0
D12377	Udifitimod hydrochloride (USAN)		Autoimmune disease treatment	Sphingosine 1-phosphate receptor modulator							0
D12378	Navtemadlin (USAN/INN)		Antineoplastic	MDM2 inhibitor							0
D12379	Galegenimab (USAN)		Angiogenesis inhibitor	Anti-HtrA serine peptidase 1 antibody							0
D12380	Ebaresdax (USAN/INN)		Pain relief	ROS redox modulator							0
D12381	Ebaresdax hydrochloride (USAN)		Pain relief	ROS redox modulator							0
D12382	Alogabat (USAN)		GABA-A receptor allosteric modulator								0
D12383	Edralbrutinib (USAN/INN)		Antineoplastic	Autoimmune disease treatment	Bruton's tyrosine kinase inhibitor						0
D12384	Govorestat (USAN/INN)		Aldose reductase inhibitor								0
D12385	Lemzoparlimab (USAN/INN)		Antineoplastic	Anti-CD47 antibody							0
D12386	Melredableukin alfa (USAN)		Autoimmune disease treatment								0
D12387	Fosgemcitabine palabenamide (USAN/INN)		Antineoplastic	Antimetabolite							0
D12388	Fosifloxuridine nafalbenamide		Antineoplastic	Antimetabolite							0
D12389	Adintrevimab (USAN)		Antiviral								0
D12390	Caficrestat (USAN/INN)		Aldose reductase inhibitor								0
D12391	Denifanstat (USAN)		Antineoplastic	Fatty acid synthase inhibitor							0
D12392	Fosgonimeton (USAN)		Antiparkinsonian	Dementia therapeutic agent	Hepatocyte growth factor receptor agonist						0
D12393	Fosgonimeton sodium (USAN)		Antiparkinsonian	Dementia therapeutic agent	Hepatocyte growth factor receptor agonist						0
D12394	Inobrodib (USAN)		Antineoplastic	Transcriptional co-factors inhibitor							0
D12395	Palopegteriparatide (USAN/INN)		Parathyroid hormone receptor agonist								0
D12396	Sebetralstat (USAN)		Antiangioedema	Plasma kallikrein inhibitor							0
D12397	Tranimilast (USAN/INN)		Anti-inflammatory	Phosphodiesterase IV inhibitor							0
D12398	Oremepermin alfa (USAN/INN)		Neuroprotectant	Hepatocyte growth factor replacement							0
D12399	Sulanemadlin (USAN/INN)		Antineoplasitc	Protein inhibitor							0
D12400	Trofinetide (USAN/INN)		Neuroprotectant								0
D12401	Uliledlimab (USAN/INN)		Antineoplastic	Immunomodulator	Anti-CD73 antibody						0
D12402	Zinpentraxin alfa (USAN)		Antifibrotic								0
D12403	Venlafaxine besylate monohydrate		Antidepressant	Serotonin-noradrenaline reuptake inhibitor (SNRI)							0
D12404	Tasurgratinib (INN)		Antineoplastic	Receptor tyrosine kinase inhibitor							0
D12405	Tasurgratinib succinate (JAN)		Antineoplastic	Receptor tyrosine kinase inhibitor							0
D12406	Ensovibep (INN) Ensovibep (genetical recombination) (JAN)		Antiviral								0
D12407	Eladocagene exuparvovec (USAN/INN)		Nervous system disease agent								0
D12408	Atamparib (USAN/INN)		Antineoplastic	PARP7 inhibitor							0
D12409	Barzolvolimab (USAN/INN)		Immunomodulator	Anti-KIT antibody							0
D12410	Landiolol (USAN/INN)		Antiarrhythmic	beta1-Adrenergic receptor antagonist							0
D12411	Emavusertib (USAN/INN)		Antineoplastic	Serine/threonine kinase inhibitor							0
D12412	Emavusertib hydrochloride (USAN)		Antineoplastic	Serine/threonine kinase inhibitor							0
D12413	Glenzocimab (USAN/INN)		Immunomodulator	Anti-platetet glycoprotein VI antibody							0
D12414	Ivospemin (USAN/INN)		Antineoplastic								0
D12415	Ivospemin hydrochloride (USAN)		Antineoplastic								0
D12416	Petosemtamab (USAN/INN)		Antineoplastic								0
D12417	Siremadlin (USAN/INN)		Antineoplasitc	MDM2 inhibitor							0
D12418	Siremadlin succinate (USAN)		Antineoplasitc	MDM2 inhibitor							0
D12419	Ziftomenib (USAN/INN)		Antineoplastic	Menin-MLL interaction inhibitor							0
D12420	Licaminlimab (USAN/INN)		Anti-inflammatory	Immunomodulator	Anti-TNF-alpha antibody						0
D12421	Freeze-dried activated human blood coagulation factor VII concentrate containing factor X		Bleeding suppressant	Replenisher (coagulation factor)							0
D12422	Selnoflast (USAN/INN)		Anti-inflammatory								0
D12423	Selnoflast potassium (USAN)		Anti-inflammatory								0
D12424	Davutamig (USAN)		Antineoplastic								0
D12425	Deupirfenidone (USAN)		Antifibrotic	Anti-inflammatory							0
D12426	Itolizumab (USAN/INN)		Immunomodulator								0
D12427	Latozinemab (USAN/INN)		Dementia therapeutic agent								0
D12428	Remternetug (USAN)		Dementia therapeutic agent								0
D12429	Surzebiclimab (USAN/INN)		Antineoplastic								0
D12430	Retatrutide (USAN)		Antidiabetic	Antiobesity							0
D12431	Lutetium Lu177 edotreotide (USAN)		Antineoplastic								0
D12432	Zurletrectinib (USAN)		Antineoplastic	Tropomyosin receptor kinase inhibitor							0
D12433	Hypericin (USAN)		Antineoplastic								0
D12434	Valoctocogene roxaparvovec (USAN/INN)		Bleeding suppressant								0
D12435	Gadopiclenol (USAN/INN)		Diagnostic agent (MR imaging)								0
D12437	Ripasudil hydrochloride and brimonidine tartrate		Antiglaucoma								0
D12438	Pitavastatin calcium and ezetimibe		Antihyperlipidemic								0
D12439	Sodium phenylbutyrate and taurursodiol		Neurodegenerative diseases agent								0
D12440	Zinc histidine hydrate (JAN)										0
D12441	Efanesoctocog alfa (INN) Efanesoctocog alfa (genetical recombination) (JAN)		Bleeding suppressant	Replenisher (coagulation factor)							0
D12442	Tucatinib ethanolate (JAN) Tucatinib hemiethanolate		Antineoplastic	Receptor tyrosine kinase inhibitor							0
D12443	Nanvuranlat hydrochloride hydrate (JAN)		Antineoplastic	L-type amino acid transporter inhibitor							0
D12444	Nilotinib hydrochloride dihydrate (JAN)		Antineoplastic	Tyrosine kinase inhibitor							0
D12445	Foscenvivint (JAN/INN)		Antineoplastic	beta-Catenin inhibitor							0
D12446	Anpocogin (USAN)		Anticoagulant	Antiviral							0
D12447	Avibactam tomilopil (USAN)		Antibacterial	Cell wall biosynthesis inhibitor	beta-Lactamase inhibitor						0
D12448	Botensilimab (USAN/INN)		Antineoplastic	Immune checkpoint inhibitor	Anti-CTLA4 antibody						0
D12449	Cipepofol (USAN)		Anesthetic (intravenous)	Sedative	GABA-A receptor agonist						0
D12450	Elenestinib (USAN)		Autoimmune disease treatment								0
D12451	Fostroxacitabine bralpamide (USAN/INN)		Antineoplastic	Antimetabolite							0
D12452	Fostroxacitabine bralpamide hydrochloride (USAN)		Antineoplastic	Antimetabolite							0
D12453	Guretolimod (USAN/INN)		Antineoplastic	Toll-like receptor agonist							0
D12454	Icenticaftor (USAN/INN)		CFTR modulator								0
D12455	Lirafugratinib (USAN)		Antineoplastic								0
D12456	Lirafugratinib hydrochloride (USAN)		Antineoplastic								0
D12457	Tuxobertinib (USAN/INN)		Antineoplastic	Receptor tyrosine kinase inhibitor							0
D12458	Ozekibart (USAN)		Antineoplastic	Death receptor 5 agonit							0
D12459	Vipalanebart (USAN)		Antimigraine								0
D12460	Muvalaplin (USAN)		Lipoprotein (a) inhibitor								0
D12461	Rucosopasem manganese (USAN/INN)		Antineoplastic								0
D12462	Cebsulfase alfa (USAN)		Enzyme replacement								0
D12463	Davoceticept (USAN/INN)		Antineoplastic	Immunostimulant							0
D12464	Dazukibart (USAN)		Anti-inflammatory disease								0
D12466	Doxribtimine (USAN/INN)		Methabolic disease therapeutic agent								0
D12467	Evobrutinib (USAN/INN)		Anti-inflammatory disease	Bruton's tyrosine kinase inhibitor							0
D12468	Emraclidine (USAN/INN)		Antipsychotic	Muscarinic acetylcholine receptor M4 positive allosteric modulator							0
D12469	Favezelimab (INN/USAN) Mavezelimab		Antineoplastic	Immune checkpoint inhibitor							0
D12470	Gorivitug (USAN)		Antiviral								0
D12471	Ledaborbactam (USAN/INN)		Antibacterial	beta-Lactamase inhibitor							0
D12472	Ledaborbactam etzadroxil (USAN/INN)		Antibacterial	beta-Lactamase inhibitor							0
D12473	Zapnometinib (USAN/INN)		Antiviral	Mitogen-activated extracellular signal-regulated kinase (MEK) inhibitor							0
D12474	Ulotaront (USAN/INN)		Neuroleptic	Trace amine associated receptor agonist							0
D12475	Ulotaront hydrochloride (USAN)		Neuroleptic	Trace amine associated receptor agonist							0
D12476	Tuspetinib (USAN)		Antineoplastic	Tyrosine kinase inhibitor							0
D12477	Paltusotine (USAN/INN)		Antineoplastic	Somatostatin receptor agonist							0
D12478	Paltusotine hydrochloride (USAN)		Antineoplastic	Somatostatin receptor agonist							0
D12479	Lusvertikimab (USAN/INN)		Autoimmune disease treatment	Anti-IL7 receptor antibody							0
D12480	Tuparstobart (USAN)		Antineoplastic	Immune checkpoint inhibitor							0
D12481	Vemircopan (USAN/INN)		Complement factor D inhibitor								0
D12482	Anselamimab (INN) Anselamimab (genetical recombination) (JAN)		Serum amyloid A protein inhibitor								0
D12483	Olutasidenib (USAN/INN)		Antineoplastic	Isocitrate dehydrogenase 1 inhibitor							0
D12484	Carfloglitazar (INN)		Antidiabetic	Peroxisome proliferator-activated receptor (PPAR) agonist							0
D12485	Tiomolibdic acid (INN)		Chelating agent (metal)								0
D12486	Finasteride and tadalafil		Prostatic hyperplasia treatment								0
D12487	Olokizumab (INN)		Immunomodulator	Anti-IL-6 antibody							0
D12488	Sepofarsen (USAN/INN)		Translation inhibitor								0
D12489	Atuzabrutinib (USAN/INN)		Autoimmune disease treatment	Bruton's tyrosine kinase inhibitor							0
D12490	Fazpilodemab (USAN/INN)		Hypoglycemic								0
D12491	Celecoxib and tramadol hydrochloride		Pain relief								0
D12492	Naloxone hydrochloride and pentazocine hydrochloride		Pain relief								0
D12493	Dextromethorphan hydrobromide and bupropion hydrochloride		Antidepressant								0
D12494	Foslevodopa and foscarbidopa		Antiparkinsonian								0
D12495	Anacaulase Purified pineapple stem juice Anacaulase-bcdb		Debridement								0
D12496	Xenon Xe 129 hyperpolarized		Diagnostic aid (contrast gas	lung ventilation)	Radioactive agent						0
D12497	Drospirenone and estradiol		Contraceptive								0
D12498	Lactic acid, L-citric acid and potassium bitartrate		Contraceptive								0
D12500	Etranacogene dezaparvovec (USAN/INN) Etranacogene dezaparvovec-drlb		Bleeding suppressant								0
D12501	Olopatadine and mometasone furoate		Anti-inflammatory								0
D12502	Golidocitinib (USAN/INN)		Anti-inflammatory	Antineoplastic	Janus kinase (JAK) inhibitor						0
D12503	Linvencorvir (USAN/INN)		Antiviral	HVB capsid assembly modulator							0
D12504	Nemtabrutinib (USAN/INN)		Antineoplastic	Bruton's tyrosine kinase inhibitor							0
D12505	Olorofim (USAN/INN)		Antifungal								0
D12506	Sunvozertinib (USAN/INN)		Antineoplastic	Receptor tyrosine kinase inhibitor							0
D12507	Tarcocimab (INN)		Angiogenesis inhibitor	Anti-VEGF antibody							0
D12508	Tarcocimab tedromer (INN)		Angiogenesis inhibitor								0
D12509	Trontinemab (USAN/INN)		Dementia therapeutic agent								0
D12510	Utreloxastat (USAN/INN)		Neurodegenerative diseases agent	15-Lipoxygenase inhibitor							0
D12511	Vicasinabin (USAN/INN)		Analgesic	Cannabinoid receptor 2 agonist							0
D12512	Zetomipzomib (USAN/INN)		Immunomodulator	Proteasome inhibitor							0
D12513	Zetomipzomib maleate (USAN)		Immunomodulator	Proteasome inhibitor							0
D12514	Amdizalisib (USAN/INN)		Antineoplastic	Phosphatidylinositol 3-kinase inhibitor							0
D12515	Avutometinib (USAN/INN)		Antineoplastic	Tyrosine kinase inhibitoer							0
D12516	Zagociguat (USAN/INN)		Neurodegenerative diseases agent	Guanylate cyclase activator							0
D12517	Vobramitamab (USAN/INN)		Antineoplastic								0
D12518	Voramitamab duocarmazine (USAN/INN)		Antineoplastic								0
D12519	Sabizabulin (USAN/INN)		Antineoplastic	Tubulin polymerization inhibitor							0
D12520	Sabizabulin hydrochloride (USAN)		Antineoplastic	Tubulin polymerization inhibitor							0
D12521	Ruzotolimod (USAN/INN)		Antiviral	Antineoplastic	Toll-like receptor agonist						0
D12522	Pomotrelvir (USAN)		Antiviral								0
D12523	Fipravirimat (USAN/INN)		Antiviral								0
D12524	Fasedienol (USAN/INN)		Antianxiety								0
D12525	Enitociclib (USAN/INN)		Antineoplastic	Cyclin-dependent kinase (CDK) inhibitor							0
D12526	Catequentinib (USAN/INN) Anlotinib		Antineoplastic	Tyrosine kinase inhibitor							0
D12527	Iclepertin (JAN/USAN/INN)		Antipsychotic	Glycine transporter inhibitor							0
D12529	Orforglipron calcium (USAN)		Antidiabetic	Antiobesity	Glucagon-like peptide 1 (GLP-1) receptor agonist						0
D12530	Isomalt hydrate (JP18)		Pharmaceutic aid (sweetener)								0
D12531	Nadofaragene firadenovec (USAN/INN) Nadofaragene firadenovec-vncg		Antineoplastic								0
D12532	Emavusertib mesylate (USAN)		Antineoplastic	Serine/threonine kinase inhibitor							0
D12533	Emavusertib maleate (USAN)		Antineoplastic	Serine/threonine kinase inhibitor							0
D12534	Avutometinib potassium (USAN)		Antineoplastic	Tyrosine kinase inhibitor							0
D12535	Fipravirimat mesylate (USAN)		Antiviral								0
D12536	Orforglipron (USAN)		Antidiabetic	Antiobesity	Glucagon-like peptide 1 (GLP-1) receptor agonist						0
D12537	Catequentinib hydrochloride (USAN)		Antineoplastic	Tyrosine kinase inhibitor							0
D12538	Emavusertib phosphate (USAN)		Antineoplastic	Serine/threonine kinase inhibitor							0
D12539	emavusertib tosylate (USAN)		Antineoplastic	Serine/threonine kinase inhibitor							0
D12540	Briquilimab (USAN/INN)		Immunomodulator	Receptor tyrosine kinase inhibitor							0
D12541	Gruticibart (USAN)		Contact activation inhibitor								0
D12542	Itruvone (USAN/INN)		Antidepressant								0
D12543	Rocatinlimab (USAN/INN)		Immunomodulator	Anti-CD134 antibody							0
D12544	Vortioxetine hemihydrobromide (USAN)		Antidepressant	Antianxiety	Serotonin reuptake inhibitor	Serotonin receptor antagonist/agonist					0
D12545	Tinengotinib (USAN/INN)		Antineoplastic								0
D12546	Venanprubart (USAN)		Autoimmune disease treatment								0
D12547	Zilurgisertib (USAN/INN)		ALK2 protein activity inhibitor								0
D12548	Zilurgisertib fumarate (USAN)		ALK2 protein activity inhibitor								0
D12549	Fingolimod lauryl sulfate		Immunosuppressant	Sphingosine-1-phosphate receptor agonist							0
D12550	Amlitelimab (USAN/INN)		Immunomodulator								0
D12551	Bocodepsin (USAN)		Antineoplastic								0
D12552	Bocodepsin besylate (USAN)		Antineoplastic								0
D12553	Nevadistinel (USAN)		Dementia therapeutic agent	NMDA receptor modulator							0
D12554	Risevistinel (USAN)		NMDA receptor modulator								0
D12555	Lotiglipron (USAN)		Antidiabetic	Antiobesity	Glucagon-like peptide 1 (GLP-1) receptor agonist						0
D12556	Eltrekibart (USAN)		Anti-inflammatory disease								0
D12557	Elzovantinib (USAN/INN)		Antineoplastic	Receptor tyrosine kinase inhibitor							0
D12558	Emzadirib (USAN)		Antineoplastic								0
D12559	Enbezotinib (USAN/INN)		Antineoplastic	Tyrosine kinase inhibitor							0
D12560	Gamcemetinib (USAN)		Autoimmune disease treatment								0
D12561	Enristomig (USAN)		Antineoplastic	Immune checkpoint inhibitor	Anti-PD-L1 antibody						0
D12562	Florbenguane F 18		Diagnostic aid (imaging agent)	Radioactive agent							0
D12563	Frunexian (USAN		Antithrombotic	Factor XIa inhibitor							0
D12564	Frunexian hydrochloride (USAN)		Antithrombotic	Factor XIa inhibitor							0
D12565	Xevinapant (USAN/INN)		Antineoplastic	SMAC mimetic							0
D12566	Nezastomig (USAN)		Antineoplastic								0
D12567	Imvotamab (USAN/INN)		Antineoplastic								0
D12568	Regadenoson (INN) Regadenoson anhydrous		Vasodilator (coronary)	Adenosine A2a receptor agonist							0
